# Temporal trends in *Plasmodium vivax* diversity in eastern Cambodia evidence declining transmission

**DOI:** 10.64898/2026.03.03.26346840

**Authors:** Rotha Eam, Kian Soon Hoon, Edwin Sutanto, Anjana Rai, Hidayat Trimarsanto, Angela Rumaseb, Sopheany Thin, Sreyneat Hor, Chhea Chhorvann, Tol Bunkea, Ric N Price, Jean Popovici, Sarah Auburn

## Abstract

**Background:** Elimination of *Plasmodium vivax* is challenging due to its dormant liver stages (hypnozoites), which can reactivate weeks or months after the primary infection, causing relapses and ongoing transmission of the parasite. Despite these challenges, *P. vivax* clinical case numbers have declined over the past decade in Cambodia. We used parasite genotyping to assess whether the decline in case numbers was reflected in parasite diversity and relatedness as a proxy to transmission.

**Methods:** Genotyping was conducted on 182 symptomatic *P. vivax* isolates collected in eastern Cambodia in 2014, 2015, 2019 and 2023. A panel of 93 microhaplotype markers (vivaxGEN panel) was genotyped using Illumina sequencing. Population genetic measures were applied to determine infection diversity and relatedness (identity-by-descent (IBD)) each year.

**Results:** The genetic results correlated well with clinical case numbers for the study years. The percentage of polyclonal infections was 5% in 2023 compared to 22-48% in earlier years (p<0.05) suggesting substantial reduction in superinfection and aligning with accelerated primaquine use in 2021. The cases in 2023 also had the highest percentage of infections with IBD >0.95 with one or more other infections (81.4% versus 8.9-10.8% in 2014-2019) indicative of inbreeding following population bottlenecking. In 2019, there was a spike in polyclonal infections (48%) and population diversity following local interruption of critical malaria control services.

**Conclusions:** Our findings illustrate the potential of microhaplotype genotyping to inform on *P. vivax* transmission to assess intervention efficacy. In eastern Cambodia, the data provides evidence to support of widespread use of radical cure for patients with *P. vivax* malaria.

## Supplementary Data 4 for "Temporal trends in *Plasmodium vivax* diversity in eastern Cambodia evidence declining transmission"

Samples_ID_1	Samples_ID_2	moi_1	moi_2	M	rtotal	lower_CI	upper_CI	scaled_r
Kim_003	Kim_004	2	1	1	0.033	0	0.125	0.033
Kim_003	Kim_005	2	1	1	0	0	0.039	0
Kim_003	Kim_007	2	1	1	0	0	0.051	0
Kim_003	Kim_008	2	1	1	0.042	0	0.14	0.042
Kim_003	Kim_009	2	4	1	0	0	0.102	0
Kim_003	Kim_010	2	1	1	0.032	0	0.133	0.032
Kim_003	Kim_011	2	1	1	0.041	0	0.174	0.041
Kim_003	Kim_012	2	1	1	0	0	0.082	0
Kim_003	Kim_013	2	2	1	0	0	0.103	0
Kim_003	Kim_014	2	1	1	0	0	0.051	0
Kim_003	Kim_015	2	1	1	0.006	0	0.095	0.006
Kim_003	Kim_016	2	2	2	0.058	0	0.093	0.029
Kim_003	Kim_017	2	1	1	0	0	0.042	0
Kim_003	Kim_018	2	1	1	0.019	0	0.103	0.019
Kim_003	Kim_019	2	2	1	0	0	0.05	0
Kim_003	Kim_020	2	2	1	0	0	0.09	0
Kim_003	Kim_021	2	1	1	0	0	0.048	0
Kim_003	Kim_022	2	1	1	0	0	0.066	0
Kim_003	Kim_023	2	3	1	0	0	0.063	0
Kim_003	Kim_024	2	1	1	0.014	0	0.154	0.014
Kim_003	Kim_025	2	2	1	0	0	0.062	0
Kim_003	Kim_026	2	1	1	0	0	0.059	0
Kim_003	Kim_027	2	1	1	0	0	0.082	0
Kim_003	Kim_028	2	2	1	0	0	0.06	0
Kim_003	Kim_029	2	1	1	0	0	0.055	0
Kim_003	Kim_030	2	1	1	0	0	0.081	0
Kim_003	Kim_031	2	3	1	0	0	0.09	0
Kim_003	Kim_032	2	1	1	0	0	0.046	0
Kim_003	Kim_033	2	2	1	0	0	0.084	0
Kim_003	Kim_042	2	2	1	0	0	0.055	0
Kim_003	Kim_055	2	1	1	0	0	0.046	0
Kim_003	Kim_056	2	1	1	0.036	0	0.127	0.036
Kim_003	Kim_057	2	2	1	0	0	0.111	0
Kim_003	Kim_058	2	1	1	0	0	0.069	0
Kim_003	Kim_062	2	1	1	0.023	0	0.142	0.023
Kim_003	Kim_063	2	2	1	0	0	0.08	0
Kim_003	Kim_066	2	1	1	0	0	0.074	0
Kim_003	Kim_067	2	1	1	0.039	0	0.155	0.039
Kim_003	Kim_068	2	1	1	0	0	0.083	0
Kim_003	Kim_069	2	1	1	0	0	0.044	0
Kim_003	Kim_070	2	2	1	0	0	0.079	0
Kim_003	Kim_071	2	2	1	0	0	0.077	0
Kim_003	Kim_072	2	2	1	0	0	0.055	0
Kim_003	Kim_073	2	1	1	0.042	0	0.146	0.042
Kim_003	NI_003	2	1	1	0	0	0.063	0
Kim_003	NI_011	2	1	1	0	0	0.099	0
Kim_003	NI_012	2	3	1	0	0	0.073	0
Kim_003	NI_015	2	1	1	0	0	0.081	0
Kim_003	NI_025	2	1	1	0	0	0.107	0
Kim_003	NI_026	2	2	2	0.032	0	0.075	0.016
Kim_003	NI_027	2	1	1	0	0	0.051	0
Kim_003	NI_032	2	1	1	0	0	0.047	0
Kim_003	NI_033	2	1	1	0	0	0.104	0
Kim_003	NI_034	2	1	1	0	0	0.058	0
Kim_003	NI_035	2	1	1	0	0	0.064	0
Kim_003	NI_036	2	4	1	0	0	0.055	0
Kim_003	NI_037	2	1	1	0	0	0.052	0
Kim_003	NI_038	2	1	1	0	0	0.1	0
Kim_003	NI_039	2	1	1	0	0	0.056	0
Kim_003	NI_040	2	2	1	0	0	0.073	0
Kim_003	NI_041	2	1	1	0	0	0.1	0
Kim_003	NI_042	2	4	1	0	0	0.07	0
Kim_003	NI_043	2	2	2	0.032	0	0.092	0.016
Kim_003	NI_044	2	2	1	0	0	0.095	0
Kim_003	NI_045	2	1	1	0	0	0.061	0
Kim_003	NI_048	2	1	1	0.031	0	0.117	0.031
Kim_003	NI_050	2	3	1	0	0	0.069	0
Kim_003	NI_051	2	2	1	0	0	0.089	0
Kim_003	NI_052	2	2	1	0	0	0.065	0
Kim_003	NI_053	2	2	1	0	0	0.096	0
Kim_003	NI_056	2	1	1	0	0	0.043	0
Kim_003	NI_057	2	2	1	0	0	0.116	0
Kim_003	NI_058	2	2	1	0	0	0.054	0
Kim_003	NI_059	2	1	1	0	0	0.044	0
Kim_003	NI_060	2	2	2	0.07	0	0.11	0.035
Kim_003	NI_061	2	1	1	0	0	0.061	0
Kim_003	NI_062	2	2	2	0.128	0.004	0.146	0.064
Kim_003	NI_064	2	2	1	0	0	0.07	0
Kim_003	NI_065	2	1	1	0	0	0.042	0
Kim_003	NI_066	2	2	2	0.038	0	0.082	0.019
Kim_003	NI_067	2	1	1	0.012	0	0.133	0.012
Kim_003	SCPv_0787	2	2	1	0	0	0.088	0
Kim_003	SCPv_0788	2	3	1	0	0	0.111	0
Kim_003	SCPv_0789	2	1	1	0	0	0.063	0
Kim_003	SCPv_0790	2	2	1	0	0	0.061	0
Kim_003	SCPv_0793	2	1	1	0	0	0.09	0
Kim_003	SCPv_0794	2	2	1	0	0	0.054	0
Kim_003	SCPv_0795	2	2	1	0	0	0.082	0
Kim_003	SCPv_0796	2	3	1	0	0	0.072	0
Kim_003	SCPv_0797	2	1	1	0	0	0.075	0
Kim_003	SCPv_0798	2	3	2	0.002	0	0.095	0.001
Kim_003	SCPv_0799	2	4	1	0	0	0.109	0
Kim_003	SCPv_0800	2	1	1	0	0	0.082	0
Kim_003	SCPv_0801	2	4	1	0	0	0.115	0
Kim_003	SCPv_0802	2	2	2	0.008	0	0.068	0.004
Kim_003	SCPv_0803	2	1	1	0	0	0.054	0
Kim_003	SCPv_0804	2	1	1	0	0	0.083	0
Kim_003	SCPv_0806	2	2	1	0	0	0.062	0
Kim_003	SCPv_0807	2	2	1	0	0	0.045	0
Kim_003	SCPv_0809	2	1	1	0.017	0	0.121	0.017
Kim_003	SCPv_0810	2	1	1	0	0	0.063	0
Kim_003	SCPv_0811	2	1	1	0	0	0.069	0
Kim_003	SCPv_0813	2	1	1	0	0	0.09	0
Kim_003	SCPv_0822	2	1	1	0	0	0.054	0
Kim_003	SCPv_0824	2	1	1	0	0	0.075	0
Kim_003	SCPv_0825	2	1	1	0	0	0.067	0
Kim_003	SCPv_0826	2	3	1	0	0	0.082	0
Kim_003	SCPv_0828	2	2	1	0	0	0.064	0
Kim_003	SCPv_0831	2	2	1	0	0	0.078	0
Kim_003	SCPv_0832	2	1	1	0	0	0.045	0
Kim_003	SCPv_0833	2	3	2	0.09	0	0.139	0.045
Kim_003	SCPv_0834	2	5	1	0	0	0.075	0
Kim_003	SCPv_0835	2	2	1	0	0	0.069	0
Kim_003	SCPv_0836	2	1	1	0	0	0.093	0
Kim_003	SCPv_0837	2	1	1	0	0	0.071	0
Kim_003	SCPv_0838	2	4	2	0.076	0	0.145	0.038
Kim_003	SCPv_0839	2	1	1	0.052	0	0.168	0.052
Kim_003	SCPv_0843	2	1	1	0.005	0	0.109	0.005
Kim_003	SCPv_0844	2	2	1	0	0	0.086	0
Kim_003	SCPv_0845	2	1	1	0	0	0.057	0
Kim_003	SCPv_0846	2	3	1	0	0	0.126	0
Kim_003	SCPv_0847	2	3	1	0	0	0.076	0
Kim_003	SCPv_0848	2	1	1	0	0	0.06	0
Kim_003	SCPv_0849	2	2	1	0	0	0.095	0
Kim_003	SCPv_0850	2	2	1	0.007	0	0.102	0.0035
Kim_003	SCPv_0851	2	1	1	0	0	0.047	0
Kim_003	SCPv_0852	2	2	2	0.014	0	0.083	0.007
Kim_003	SCPv_0853	2	2	2	0.086	0	0.13	0.043
Kim_003	SCPv_0854	2	2	2	0.02	0	0.085	0.01
Kim_003	SCPv_0855	2	3	1	0	0	0.102	0
Kim_003	SCPv_0856	2	2	1	0	0	0.068	0
Kim_003	SCPv_1143	2	1	1	0.093	0.006	0.217	0.093
Kim_003	SCPv_1144	2	1	1	0	0	0.082	0
Kim_003	SCPv_1145	2	1	1	0	0	0.047	0
Kim_003	SCPv_1146	2	1	1	0	0	0.047	0
Kim_003	SCPv_1147	2	1	1	0	0	0.045	0
Kim_003	SCPv_1148	2	1	1	0	0	0.048	0
Kim_003	SCPv_1149	2	1	1	0.07	0	0.186	0.07
Kim_003	SCPv_1150	2	1	1	0	0	0.048	0
Kim_003	SCPv_1151	2	1	1	0	0	0.083	0
Kim_003	SCPv_1152	2	1	1	0.07	0	0.186	0.07
Kim_003	SCPv_1153	2	1	1	0	0	0.054	0
Kim_003	SCPv_1154	2	2	1	0	0	0.058	0
Kim_003	SCPv_1155	2	1	1	0	0	0.048	0
Kim_003	SCPv_1156	2	1	1	0	0	0.076	0
Kim_003	SCPv_1157	2	1	1	0	0	0.041	0
Kim_003	SCPv_1158	2	1	1	0.041	0	0.164	0.041
Kim_003	SCPv_1159	2	1	1	0	0	0.068	0
Kim_003	SCPv_1160	2	1	1	0	0	0.054	0
Kim_003	SCPv_1161	2	1	1	0	0	0.058	0
Kim_003	SCPv_1162	2	1	1	0	0	0.058	0
Kim_003	SCPv_1164	2	1	1	0	0	0.065	0
Kim_003	SCPv_1165	2	1	1	0	0	0.054	0
Kim_003	SCPv_1166	2	2	1	0	0	0.065	0
Kim_003	SCPv_1167	2	1	1	0	0	0.068	0
Kim_003	SCPv_1168	2	1	1	0	0	0.058	0
Kim_003	SCPv_1169	2	1	1	0	0	0.058	0
Kim_003	SCPv_1170	2	1	1	0	0	0.058	0
Kim_003	SCPv_1171	2	1	1	0	0	0.06	0
Kim_003	SCPv_1172	2	1	1	0	0	0.054	0
Kim_003	SCPv_1174	2	1	1	0	0	0.058	0
Kim_003	SCPv_1175	2	1	1	0	0	0.078	0
Kim_003	SCPv_1176	2	1	1	0	0	0.041	0
Kim_003	SCPv_1178	2	1	1	0	0	0.046	0
Kim_003	SCPv_1179	2	1	1	0	0	0.059	0
Kim_003	SCPv_1180	2	1	1	0	0	0.054	0
Kim_003	SCPv_1181	2	1	1	0	0	0.065	0
Kim_003	SCPv_1182	2	1	1	0	0	0.058	0
Kim_003	SCPv_1183	2	1	1	0	0	0.057	0
Kim_003	SCPv_1184	2	1	1	0	0	0.054	0
Kim_003	SCPv_1185	2	1	1	0	0	0.054	0
Kim_003	SCPv_1189	2	1	1	0.009	0	0.125	0.009
Kim_003	SCPv_1190	2	1	1	0	0	0.065	0
Kim_003	SCPv_1192	2	1	1	0	0	0.058	0
Kim_004	Kim_005	1	1	1	0	0	0.123	0
Kim_004	Kim_007	1	1	1	0	0	0.059	0
Kim_004	Kim_008	1	1	1	0	0	0.071	0
Kim_004	Kim_009	1	4	1	0	0	0.126	0
Kim_004	Kim_010	1	1	1	0	0	0.094	0
Kim_004	Kim_011	1	1	1	0	0	0.092	0
Kim_004	Kim_012	1	1	1	0	0	0.076	0
Kim_004	Kim_013	1	2	1	0	0	0.127	0
Kim_004	Kim_014	1	1	1	0	0	0.049	0
Kim_004	Kim_015	1	1	1	0.005	0	0.087	0.005
Kim_004	Kim_016	1	2	1	0	0	0.09	0
Kim_004	Kim_017	1	1	1	0	0	0.032	0
Kim_004	Kim_018	1	1	1	0.004	0	0.108	0.004
Kim_004	Kim_019	1	2	1	0	0	0.108	0
Kim_004	Kim_020	1	2	1	0	0	0.073	0
Kim_004	Kim_021	1	1	1	0.046	0	0.159	0.046
Kim_004	Kim_022	1	1	1	0	0	0.048	0
Kim_004	Kim_023	1	3	1	0	0	0.094	0
Kim_004	Kim_024	1	1	1	0	0	0.048	0
Kim_004	Kim_025	1	2	1	0	0	0.109	0
Kim_004	Kim_026	1	1	1	0	0	0.037	0
Kim_004	Kim_027	1	1	1	0.037	0	0.176	0.037
Kim_004	Kim_028	1	2	1	0	0	0.055	0
Kim_004	Kim_029	1	1	1	0.031	0	0.141	0.031
Kim_004	Kim_030	1	1	1	0	0	0.069	0
Kim_004	Kim_031	1	3	1	0	0	0.079	0
Kim_004	Kim_032	1	1	1	0.013	0	0.13	0.013
Kim_004	Kim_033	1	2	1	0	0	0.122	0
Kim_004	Kim_042	1	2	1	0.001	0	0.101	0.001
Kim_004	Kim_055	1	1	1	0.013	0	0.13	0.013
Kim_004	Kim_056	1	1	1	0.258	0.133	0.395	0.258
Kim_004	Kim_057	1	2	1	0	0	0.086	0
Kim_004	Kim_058	1	1	1	0.051	0	0.176	0.051
Kim_004	Kim_062	1	1	1	0.049	0	0.169	0.049
Kim_004	Kim_063	1	2	1	0	0	0.038	0
Kim_004	Kim_066	1	1	1	0.023	0	0.148	0.023
Kim_004	Kim_067	1	1	1	0	0	0.1	0
Kim_004	Kim_068	1	1	1	0.007	0	0.127	0.007
Kim_004	Kim_069	1	1	1	0	0	0.084	0
Kim_004	Kim_070	1	2	1	0.005	0	0.139	0.005
Kim_004	Kim_071	1	2	1	0	0	0.063	0
Kim_004	Kim_072	1	2	1	0	0	0.051	0
Kim_004	Kim_073	1	1	1	0	0	0.052	0
Kim_004	NI_003	1	1	1	0	0	0.073	0
Kim_004	NI_011	1	1	1	0.006	0	0.099	0.006
Kim_004	NI_012	1	3	1	0	0	0.052	0
Kim_004	NI_015	1	1	1	0	0	0.101	0
Kim_004	NI_025	1	1	1	0.078	0.007	0.188	0.078
Kim_004	NI_026	1	2	1	0.025	0	0.135	0.025
Kim_004	NI_027	1	1	1	0	0	0.093	0
Kim_004	NI_032	1	1	1	0.045	0	0.158	0.045
Kim_004	NI_033	1	1	1	0	0	0.087	0
Kim_004	NI_034	1	1	1	0.004	0	0.112	0.004
Kim_004	NI_035	1	1	1	0	0	0.044	0
Kim_004	NI_036	1	4	1	0.229	0.089	0.385	0.229
Kim_004	NI_037	1	1	1	0	0	0.087	0
Kim_004	NI_038	1	1	1	0.028	0	0.131	0.028
Kim_004	NI_039	1	1	1	0	0	0.08	0
Kim_004	NI_040	1	2	1	0	0	0.073	0
Kim_004	NI_041	1	1	1	0.028	0	0.131	0.028
Kim_004	NI_042	1	4	1	0.041	0	0.175	0.041
Kim_004	NI_043	1	2	1	0.137	0.041	0.261	0.137
Kim_004	NI_044	1	2	1	0.008	0	0.14	0.008
Kim_004	NI_045	1	1	1	0	0	0.057	0
Kim_004	NI_048	1	1	1	0	0	0.107	0
Kim_004	NI_050	1	3	1	0	0	0.07	0
Kim_004	NI_051	1	2	1	0	0	0.069	0
Kim_004	NI_052	1	2	1	0	0	0.095	0
Kim_004	NI_053	1	2	1	0	0	0.072	0
Kim_004	NI_056	1	1	1	0.065	0	0.185	0.065
Kim_004	NI_057	1	2	1	0	0	0.114	0
Kim_004	NI_058	1	2	1	0.046	0	0.168	0.046
Kim_004	NI_059	1	1	1	0	0	0.075	0
Kim_004	NI_060	1	2	1	0.035	0	0.173	0.035
Kim_004	NI_061	1	1	1	0.018	0	0.106	0.018
Kim_004	NI_062	1	2	1	0	0	0.044	0
Kim_004	NI_064	1	2	1	0	0	0.054	0
Kim_004	NI_065	1	1	1	0	0	0.032	0
Kim_004	NI_066	1	2	1	0	0	0.072	0
Kim_004	NI_067	1	1	1	0.066	0	0.193	0.066
Kim_004	SCPv_0787	1	2	1	0	0	0.04	0
Kim_004	SCPv_0788	1	3	1	0	0	0.079	0
Kim_004	SCPv_0789	1	1	1	0	0	0.078	0
Kim_004	SCPv_0790	1	2	1	0	0	0.061	0
Kim_004	SCPv_0793	1	1	1	0	0	0.045	0
Kim_004	SCPv_0794	1	2	1	0	0	0.08	0
Kim_004	SCPv_0795	1	2	1	0	0	0.042	0
Kim_004	SCPv_0796	1	3	1	0	0	0.05	0
Kim_004	SCPv_0797	1	1	1	0	0	0.074	0
Kim_004	SCPv_0798	1	3	1	0	0	0.087	0
Kim_004	SCPv_0799	1	4	1	0	0	0.071	0
Kim_004	SCPv_0800	1	1	1	0	0	0.054	0
Kim_004	SCPv_0801	1	4	1	0	0	0.084	0
Kim_004	SCPv_0802	1	2	1	0	0	0.05	0
Kim_004	SCPv_0803	1	1	1	0	0	0.081	0
Kim_004	SCPv_0804	1	1	1	0	0	0.083	0
Kim_004	SCPv_0806	1	2	1	0	0	0.062	0
Kim_004	SCPv_0807	1	2	1	0	0	0.054	0
Kim_004	SCPv_0809	1	1	1	0	0	0.071	0
Kim_004	SCPv_0810	1	1	1	0	0	0.103	0
Kim_004	SCPv_0811	1	1	1	0.071	0	0.193	0.071
Kim_004	SCPv_0813	1	1	1	0	0	0.04	0
Kim_004	SCPv_0822	1	1	1	0	0	0.063	0
Kim_004	SCPv_0824	1	1	1	0	0	0.054	0
Kim_004	SCPv_0825	1	1	1	0.059	0	0.189	0.059
Kim_004	SCPv_0826	1	3	1	0.042	0	0.183	0.042
Kim_004	SCPv_0828	1	2	1	0	0	0.068	0
Kim_004	SCPv_0831	1	2	1	0	0	0.08	0
Kim_004	SCPv_0832	1	1	1	0.059	0	0.166	0.059
Kim_004	SCPv_0833	1	3	1	0	0	0.07	0
Kim_004	SCPv_0834	1	5	1	0	0	0.065	0
Kim_004	SCPv_0835	1	2	1	0.02	0	0.113	0.02
Kim_004	SCPv_0836	1	1	1	0	0	0.04	0
Kim_004	SCPv_0837	1	1	1	0	0	0.056	0
Kim_004	SCPv_0838	1	4	1	0	0	0.139	0
Kim_004	SCPv_0839	1	1	1	0.022	0	0.136	0.022
Kim_004	SCPv_0843	1	1	1	0	0	0.057	0
Kim_004	SCPv_0844	1	2	1	0.01	0	0.124	0.01
Kim_004	SCPv_0845	1	1	1	0	0	0.05	0
Kim_004	SCPv_0846	1	3	1	0	0	0.1	0
Kim_004	SCPv_0847	1	3	1	0	0	0.101	0
Kim_004	SCPv_0848	1	1	1	0	0	0.057	0
Kim_004	SCPv_0849	1	2	1	0.013	0	0.158	0.013
Kim_004	SCPv_0850	1	2	1	0	0	0.068	0
Kim_004	SCPv_0851	1	1	1	0.015	0	0.15	0.015
Kim_004	SCPv_0852	1	2	1	0.05	0	0.179	0.05
Kim_004	SCPv_0853	1	2	1	0	0	0.109	0
Kim_004	SCPv_0854	1	2	1	0	0	0.094	0
Kim_004	SCPv_0855	1	3	1	0	0	0.068	0
Kim_004	SCPv_0856	1	2	1	0	0	0.036	0
Kim_004	SCPv_1143	1	1	1	0	0	0.064	0
Kim_004	SCPv_1144	1	1	1	0.008	0	0.107	0.008
Kim_004	SCPv_1145	1	1	1	0	0	0.036	0
Kim_004	SCPv_1146	1	1	1	0	0	0.036	0
Kim_004	SCPv_1147	1	1	1	0	0	0.054	0
Kim_004	SCPv_1148	1	1	1	0	0	0.077	0
Kim_004	SCPv_1149	1	1	1	0.001	0	0.112	0.001
Kim_004	SCPv_1150	1	1	1	0	0	0.077	0
Kim_004	SCPv_1151	1	1	1	0.008	0	0.108	0.008
Kim_004	SCPv_1152	1	1	1	0.001	0	0.112	0.001
Kim_004	SCPv_1153	1	1	1	0	0	0.069	0
Kim_004	SCPv_1154	1	2	1	0	0	0.053	0
Kim_004	SCPv_1155	1	1	1	0	0	0.037	0
Kim_004	SCPv_1156	1	1	1	0	0	0.063	0
Kim_004	SCPv_1157	1	1	1	0	0	0.042	0
Kim_004	SCPv_1158	1	1	1	0	0	0.071	0
Kim_004	SCPv_1159	1	1	1	0	0	0.082	0
Kim_004	SCPv_1160	1	1	1	0	0	0.069	0
Kim_004	SCPv_1161	1	1	1	0	0	0.06	0
Kim_004	SCPv_1162	1	1	1	0	0	0.058	0
Kim_004	SCPv_1164	1	1	1	0.039	0	0.158	0.039
Kim_004	SCPv_1165	1	1	1	0	0	0.069	0
Kim_004	SCPv_1166	1	2	1	0	0	0.073	0
Kim_004	SCPv_1167	1	1	1	0	0	0.062	0
Kim_004	SCPv_1168	1	1	1	0	0	0.06	0
Kim_004	SCPv_1169	1	1	1	0	0	0.06	0
Kim_004	SCPv_1170	1	1	1	0	0	0.06	0
Kim_004	SCPv_1171	1	1	1	0	0	0.065	0
Kim_004	SCPv_1172	1	1	1	0	0	0.069	0
Kim_004	SCPv_1174	1	1	1	0	0	0.06	0
Kim_004	SCPv_1175	1	1	1	0	0	0.077	0
Kim_004	SCPv_1176	1	1	1	0	0	0.042	0
Kim_004	SCPv_1178	1	1	1	0.005	0	0.094	0.005
Kim_004	SCPv_1179	1	1	1	0	0	0.061	0
Kim_004	SCPv_1180	1	1	1	0	0	0.069	0
Kim_004	SCPv_1181	1	1	1	0.039	0	0.158	0.039
Kim_004	SCPv_1182	1	1	1	0	0	0.06	0
Kim_004	SCPv_1183	1	1	1	0	0	0.098	0
Kim_004	SCPv_1184	1	1	1	0	0	0.069	0
Kim_004	SCPv_1185	1	1	1	0	0	0.069	0
Kim_004	SCPv_1189	1	1	1	0	0	0.066	0
Kim_004	SCPv_1190	1	1	1	0.039	0	0.158	0.039
Kim_004	SCPv_1192	1	1	1	0	0	0.102	0
Kim_005	Kim_007	1	1	1	0.071	0	0.194	0.071
Kim_005	Kim_008	1	1	1	0	0	0.036	0
Kim_005	Kim_009	1	4	1	0.163	0.013	0.339	0.163
Kim_005	Kim_010	1	1	1	0.015	0	0.125	0.015
Kim_005	Kim_011	1	1	1	0	0	0.059	0
Kim_005	Kim_012	1	1	1	0.01	0	0.121	0.01
Kim_005	Kim_013	1	2	1	0	0	0.069	0
Kim_005	Kim_014	1	1	1	0.02	0	0.103	0.02
Kim_005	Kim_015	1	1	1	0	0	0.095	0
Kim_005	Kim_016	1	2	1	0	0	0.106	0
Kim_005	Kim_017	1	1	1	0	0	0.058	0
Kim_005	Kim_018	1	1	1	0	0	0.09	0
Kim_005	Kim_019	1	2	1	0.039	0	0.161	0.039
Kim_005	Kim_020	1	2	1	0.024	0	0.15	0.024
Kim_005	Kim_021	1	1	1	0	0	0.062	0
Kim_005	Kim_022	1	1	1	0	0	0.114	0
Kim_005	Kim_023	1	3	1	0	0	0.138	0
Kim_005	Kim_024	1	1	1	0.025	0	0.128	0.025
Kim_005	Kim_025	1	2	1	0	0	0.069	0
Kim_005	Kim_026	1	1	1	0	0	0.078	0
Kim_005	Kim_027	1	1	1	0.005	0	0.131	0.005
Kim_005	Kim_028	1	2	1	0	0	0.121	0
Kim_005	Kim_029	1	1	1	0	0	0.063	0
Kim_005	Kim_030	1	1	1	0	0	0.097	0
Kim_005	Kim_031	1	3	1	0.017	0	0.158	0.017
Kim_005	Kim_032	1	1	1	0.058	0	0.18	0.058
Kim_005	Kim_033	1	2	1	0	0	0.049	0
Kim_005	Kim_042	1	2	1	0.013	0	0.118	0.013
Kim_005	Kim_055	1	1	1	0.058	0	0.18	0.058
Kim_005	Kim_056	1	1	1	0	0	0.068	0
Kim_005	Kim_057	1	2	1	0	0	0.091	0
Kim_005	Kim_058	1	1	1	0	0	0.045	0
Kim_005	Kim_062	1	1	1	0.053	0	0.169	0.053
Kim_005	Kim_063	1	2	1	0	0	0.059	0
Kim_005	Kim_066	1	1	1	0	0	0.106	0
Kim_005	Kim_067	1	1	1	0	0	0.055	0
Kim_005	Kim_068	1	1	1	0	0	0.064	0
Kim_005	Kim_069	1	1	1	0	0	0.085	0
Kim_005	Kim_070	1	2	1	0	0	0.067	0
Kim_005	Kim_071	1	2	1	0	0	0.101	0
Kim_005	Kim_072	1	2	1	0	0	0.052	0
Kim_005	Kim_073	1	1	1	0	0	0.083	0
Kim_005	NI_003	1	1	1	0	0	0.095	0
Kim_005	NI_011	1	1	1	0	0	0.039	0
Kim_005	NI_012	1	3	1	0	0	0.104	0
Kim_005	NI_015	1	1	1	0.068	0	0.186	0.068
Kim_005	NI_025	1	1	1	0	0	0.087	0
Kim_005	NI_026	1	2	1	0.078	0	0.219	0.078
Kim_005	NI_027	1	1	1	0.041	0	0.159	0.041
Kim_005	NI_032	1	1	1	0	0	0.062	0
Kim_005	NI_033	1	1	1	0.052	0	0.172	0.052
Kim_005	NI_034	1	1	1	0	0	0.045	0
Kim_005	NI_035	1	1	1	0	0	0.083	0
Kim_005	NI_036	1	4	1	0	0	0.142	0
Kim_005	NI_037	1	1	1	0	0	0.092	0
Kim_005	NI_038	1	1	1	0	0	0.066	0
Kim_005	NI_039	1	1	1	0.027	0	0.138	0.027
Kim_005	NI_040	1	2	1	0	0	0.063	0
Kim_005	NI_041	1	1	1	0	0	0.066	0
Kim_005	NI_042	1	4	1	0	0	0.09	0
Kim_005	NI_043	1	2	1	0	0	0.071	0
Kim_005	NI_044	1	2	1	0	0	0.082	0
Kim_005	NI_045	1	1	1	0	0	0.057	0
Kim_005	NI_048	1	1	1	0.004	0	0.099	0.004
Kim_005	NI_050	1	3	1	0.041	0	0.157	0.041
Kim_005	NI_051	1	2	1	0.119	0	0.268	0.119
Kim_005	NI_052	1	2	1	0.104	0	0.255	0.104
Kim_005	NI_053	1	2	1	0.153	0.028	0.301	0.153
Kim_005	NI_056	1	1	1	0	0	0.061	0
Kim_005	NI_057	1	2	1	0.02	0	0.143	0.02
Kim_005	NI_058	1	2	1	0	0	0.079	0
Kim_005	NI_059	1	1	1	0.034	0	0.137	0.034
Kim_005	NI_060	1	2	1	0	0	0.072	0
Kim_005	NI_061	1	1	1	0	0	0.044	0
Kim_005	NI_062	1	2	1	0	0	0.101	0
Kim_005	NI_064	1	2	1	0	0	0.051	0
Kim_005	NI_065	1	1	1	0	0	0.058	0
Kim_005	NI_066	1	2	1	0.028	0	0.15	0.028
Kim_005	NI_067	1	1	1	0.004	0	0.118	0.004
Kim_005	SCPv_0787	1	2	1	0.042	0	0.145	0.042
Kim_005	SCPv_0788	1	3	1	0	0	0.063	0
Kim_005	SCPv_0789	1	1	1	0.007	0	0.126	0.007
Kim_005	SCPv_0790	1	2	1	0	0	0.067	0
Kim_005	SCPv_0793	1	1	1	0	0	0.058	0
Kim_005	SCPv_0794	1	2	1	0	0	0.063	0
Kim_005	SCPv_0795	1	2	1	0	0	0.069	0
Kim_005	SCPv_0796	1	3	1	0	0	0.069	0
Kim_005	SCPv_0797	1	1	1	0.012	0	0.103	0.012
Kim_005	SCPv_0798	1	3	1	0	0	0.073	0
Kim_005	SCPv_0799	1	4	1	0	0	0.069	0
Kim_005	SCPv_0800	1	1	1	0	0	0.076	0
Kim_005	SCPv_0801	1	4	1	0	0	0.088	0
Kim_005	SCPv_0802	1	2	1	0	0	0.068	0
Kim_005	SCPv_0803	1	1	1	0	0	0.069	0
Kim_005	SCPv_0804	1	1	1	0	0	0.054	0
Kim_005	SCPv_0806	1	2	1	0.001	0	0.057	0.001
Kim_005	SCPv_0807	1	2	1	0	0	0.087	0
Kim_005	SCPv_0809	1	1	1	0.069	0	0.183	0.069
Kim_005	SCPv_0810	1	1	1	0	0	0.073	0
Kim_005	SCPv_0811	1	1	1	0.004	0	0.129	0.004
Kim_005	SCPv_0813	1	1	1	0.043	0	0.146	0.043
Kim_005	SCPv_0822	1	1	1	0.022	0	0.119	0.022
Kim_005	SCPv_0824	1	1	1	0	0	0.055	0
Kim_005	SCPv_0825	1	1	1	0.073	0	0.19	0.073
Kim_005	SCPv_0826	1	3	1	0.083	0	0.229	0.083
Kim_005	SCPv_0828	1	2	1	0	0	0.071	0
Kim_005	SCPv_0831	1	2	1	0	0	0.074	0
Kim_005	SCPv_0832	1	1	1	0.001	0	0.12	0.001
Kim_005	SCPv_0833	1	3	1	0	0	0.105	0
Kim_005	SCPv_0834	1	5	1	0	0	0.11	0
Kim_005	SCPv_0835	1	2	1	0.024	0	0.148	0.024
Kim_005	SCPv_0836	1	1	1	0.042	0	0.145	0.042
Kim_005	SCPv_0837	1	1	1	0.011	0	0.101	0.011
Kim_005	SCPv_0838	1	4	1	0	0	0.118	0
Kim_005	SCPv_0839	1	1	1	0	0	0.055	0
Kim_005	SCPv_0843	1	1	1	0.016	0	0.087	0.016
Kim_005	SCPv_0844	1	2	1	0	0	0.047	0
Kim_005	SCPv_0845	1	1	1	0	0	0.098	0
Kim_005	SCPv_0846	1	3	1	0	0	0.111	0
Kim_005	SCPv_0847	1	3	1	0.137	0.01	0.292	0.137
Kim_005	SCPv_0848	1	1	1	0	0	0.051	0
Kim_005	SCPv_0849	1	2	1	0.042	0	0.137	0.042
Kim_005	SCPv_0850	1	2	1	0	0	0.083	0
Kim_005	SCPv_0851	1	1	1	0.044	0	0.151	0.044
Kim_005	SCPv_0852	1	2	1	0	0	0.067	0
Kim_005	SCPv_0853	1	2	1	0	0	0.102	0
Kim_005	SCPv_0854	1	2	1	0	0	0.094	0
Kim_005	SCPv_0855	1	3	1	0	0	0.079	0
Kim_005	SCPv_0856	1	2	1	0	0	0.04	0
Kim_005	SCPv_1143	1	1	1	0.062	0	0.195	0.062
Kim_005	SCPv_1144	1	1	1	0	0	0.066	0
Kim_005	SCPv_1145	1	1	1	0	0	0.047	0
Kim_005	SCPv_1146	1	1	1	0	0	0.047	0
Kim_005	SCPv_1147	1	1	1	0	0	0.052	0
Kim_005	SCPv_1148	1	1	1	0.001	0	0.093	0.001
Kim_005	SCPv_1149	1	1	1	0	0	0.054	0
Kim_005	SCPv_1150	1	1	1	0.001	0	0.093	0.001
Kim_005	SCPv_1151	1	1	1	0	0	0.067	0
Kim_005	SCPv_1152	1	1	1	0	0	0.054	0
Kim_005	SCPv_1153	1	1	1	0	0	0.084	0
Kim_005	SCPv_1154	1	2	1	0	0	0.041	0
Kim_005	SCPv_1155	1	1	1	0	0	0.049	0
Kim_005	SCPv_1156	1	1	1	0	0	0.056	0
Kim_005	SCPv_1157	1	1	1	0	0	0.076	0
Kim_005	SCPv_1158	1	1	1	0	0	0.088	0
Kim_005	SCPv_1159	1	1	1	0	0	0.054	0
Kim_005	SCPv_1160	1	1	1	0	0	0.084	0
Kim_005	SCPv_1161	1	1	1	0	0	0.046	0
Kim_005	SCPv_1162	1	1	1	0	0	0.046	0
Kim_005	SCPv_1164	1	1	1	0	0	0.057	0
Kim_005	SCPv_1165	1	1	1	0.026	0	0.129	0.026
Kim_005	SCPv_1166	1	2	1	0	0	0.062	0
Kim_005	SCPv_1167	1	1	1	0	0	0.084	0
Kim_005	SCPv_1168	1	1	1	0	0	0.046	0
Kim_005	SCPv_1169	1	1	1	0	0	0.046	0
Kim_005	SCPv_1170	1	1	1	0	0	0.046	0
Kim_005	SCPv_1171	1	1	1	0	0	0.05	0
Kim_005	SCPv_1172	1	1	1	0	0	0.084	0
Kim_005	SCPv_1174	1	1	1	0	0	0.046	0
Kim_005	SCPv_1175	1	1	1	0	0	0.052	0
Kim_005	SCPv_1176	1	1	1	0	0	0.076	0
Kim_005	SCPv_1178	1	1	1	0	0	0.059	0
Kim_005	SCPv_1179	1	1	1	0	0	0.048	0
Kim_005	SCPv_1180	1	1	1	0.026	0	0.129	0.026
Kim_005	SCPv_1181	1	1	1	0	0	0.057	0
Kim_005	SCPv_1182	1	1	1	0	0	0.046	0
Kim_005	SCPv_1183	1	1	1	0	0	0.046	0
Kim_005	SCPv_1184	1	1	1	0.026	0	0.129	0.026
Kim_005	SCPv_1185	1	1	1	0	0	0.084	0
Kim_005	SCPv_1189	1	1	1	0	0	0.092	0
Kim_005	SCPv_1190	1	1	1	0	0	0.057	0
Kim_005	SCPv_1192	1	1	1	0	0	0.047	0
Kim_007	Kim_008	1	1	1	0.072	0.003	0.183	0.072
Kim_007	Kim_009	1	4	1	0	0	0.115	0
Kim_007	Kim_010	1	1	1	0.047	0	0.151	0.047
Kim_007	Kim_011	1	1	1	0	0	0.078	0
Kim_007	Kim_012	1	1	1	0	0	0.052	0
Kim_007	Kim_013	1	2	1	0.005	0	0.134	0.005
Kim_007	Kim_014	1	1	1	0	0	0.067	0
Kim_007	Kim_015	1	1	1	0	0	0.091	0
Kim_007	Kim_016	1	2	1	0	0	0.064	0
Kim_007	Kim_017	1	1	1	0	0	0.093	0
Kim_007	Kim_018	1	1	1	0	0	0.079	0
Kim_007	Kim_019	1	2	1	0.068	0	0.191	0.068
Kim_007	Kim_020	1	2	1	0	0	0.07	0
Kim_007	Kim_021	1	1	1	0	0	0.089	0
Kim_007	Kim_022	1	1	1	0	0	0.073	0
Kim_007	Kim_023	1	3	1	0	0	0.119	0
Kim_007	Kim_024	1	1	1	0.024	0	0.137	0.024
Kim_007	Kim_025	1	2	1	0	0	0.064	0
Kim_007	Kim_026	1	1	1	0.017	0	0.147	0.017
Kim_007	Kim_027	1	1	1	0	0	0.081	0
Kim_007	Kim_028	1	2	1	0.042	0	0.15	0.042
Kim_007	Kim_029	1	1	1	0	0	0.062	0
Kim_007	Kim_030	1	1	1	0.002	0	0.118	0.002
Kim_007	Kim_031	1	3	1	0	0	0.163	0
Kim_007	Kim_032	1	1	1	0.014	0	0.136	0.014
Kim_007	Kim_033	1	2	1	0	0	0.07	0
Kim_007	Kim_042	1	2	1	0	0	0.103	0
Kim_007	Kim_055	1	1	1	0.014	0	0.136	0.014
Kim_007	Kim_056	1	1	1	0	0	0.071	0
Kim_007	Kim_057	1	2	1	0	0	0.082	0
Kim_007	Kim_058	1	1	1	0.026	0	0.162	0.026
Kim_007	Kim_062	1	1	1	0	0	0.111	0
Kim_007	Kim_063	1	2	1	0	0	0.139	0
Kim_007	Kim_066	1	1	1	0	0	0.043	0
Kim_007	Kim_067	1	1	1	0	0	0.075	0
Kim_007	Kim_068	1	1	1	0	0	0.082	0
Kim_007	Kim_069	1	1	1	0	0	0.095	0
Kim_007	Kim_070	1	2	1	0	0	0.087	0
Kim_007	Kim_071	1	2	1	0	0	0.069	0
Kim_007	Kim_072	1	2	1	0.005	0	0.11	0.005
Kim_007	Kim_073	1	1	1	0.051	0	0.159	0.051
Kim_007	NI_003	1	1	1	0.069	0	0.207	0.069
Kim_007	NI_011	1	1	1	0	0	0.058	0
Kim_007	NI_012	1	3	1	0	0	0.084	0
Kim_007	NI_015	1	1	1	0	0	0.081	0
Kim_007	NI_025	1	1	1	0.017	0	0.111	0.017
Kim_007	NI_026	1	2	1	0.007	0	0.113	0.007
Kim_007	NI_027	1	1	1	0.039	0	0.171	0.039
Kim_007	NI_032	1	1	1	0	0	0.088	0
Kim_007	NI_033	1	1	1	0.107	0.01	0.237	0.107
Kim_007	NI_034	1	1	1	0	0	0.097	0
Kim_007	NI_035	1	1	1	0.047	0	0.162	0.047
Kim_007	NI_036	1	4	1	0	0	0.112	0
Kim_007	NI_037	1	1	1	0	0	0.075	0
Kim_007	NI_038	1	1	1	0	0	0.087	0
Kim_007	NI_039	1	1	1	0	0	0.105	0
Kim_007	NI_040	1	2	1	0.012	0	0.13	0.012
Kim_007	NI_041	1	1	1	0	0	0.11	0
Kim_007	NI_042	1	4	1	0	0	0.125	0
Kim_007	NI_043	1	2	1	0	0	0.037	0
Kim_007	NI_044	1	2	1	0	0	0.058	0
Kim_007	NI_045	1	1	1	0	0	0.082	0
Kim_007	NI_048	1	1	1	0	0	0.057	0
Kim_007	NI_050	1	3	1	0	0	0.072	0
Kim_007	NI_051	1	2	1	0.027	0	0.131	0.027
Kim_007	NI_052	1	2	1	0.007	0	0.121	0.007
Kim_007	NI_053	1	2	1	0	0	0.063	0
Kim_007	NI_056	1	1	1	0	0	0.058	0
Kim_007	NI_057	1	2	1	0.051	0	0.184	0.051
Kim_007	NI_058	1	2	1	0	0	0.09	0
Kim_007	NI_059	1	1	1	0	0	0.061	0
Kim_007	NI_060	1	2	1	0	0	0.075	0
Kim_007	NI_061	1	1	1	0	0	0.088	0
Kim_007	NI_062	1	2	1	0.008	0	0.106	0.008
Kim_007	NI_064	1	2	1	0	0	0.069	0
Kim_007	NI_065	1	1	1	0	0	0.117	0
Kim_007	NI_066	1	2	1	0.098	0.002	0.23	0.098
Kim_007	NI_067	1	1	1	0	0	0.061	0
Kim_007	SCPv_0787	1	2	1	0	0	0.08	0
Kim_007	SCPv_0788	1	3	1	0	0	0.122	0
Kim_007	SCPv_0789	1	1	1	0	0	0.062	0
Kim_007	SCPv_0790	1	2	1	0	0	0.066	0
Kim_007	SCPv_0793	1	1	1	0	0	0.101	0
Kim_007	SCPv_0794	1	2	1	0	0	0.062	0
Kim_007	SCPv_0795	1	2	1	0	0	0.119	0
Kim_007	SCPv_0796	1	3	1	0.004	0	0.157	0.004
Kim_007	SCPv_0797	1	1	1	0	0	0.055	0
Kim_007	SCPv_0798	1	3	1	0	0	0.086	0
Kim_007	SCPv_0799	1	4	1	0.009	0	0.192	0.009
Kim_007	SCPv_0800	1	1	1	0	0	0.057	0
Kim_007	SCPv_0801	1	4	1	0	0	0.073	0
Kim_007	SCPv_0802	1	2	1	0.004	0	0.127	0.004
Kim_007	SCPv_0803	1	1	1	0	0	0.056	0
Kim_007	SCPv_0804	1	1	1	0	0	0.109	0
Kim_007	SCPv_0806	1	2	1	0	0	0.042	0
Kim_007	SCPv_0807	1	2	1	0	0	0.086	0
Kim_007	SCPv_0809	1	1	1	0.037	0	0.145	0.037
Kim_007	SCPv_0810	1	1	1	0.003	0	0.094	0.003
Kim_007	SCPv_0811	1	1	1	0.016	0	0.136	0.016
Kim_007	SCPv_0813	1	1	1	0	0	0.081	0
Kim_007	SCPv_0822	1	1	1	0	0	0.075	0
Kim_007	SCPv_0824	1	1	1	0	0	0.057	0
Kim_007	SCPv_0825	1	1	1	0.033	0	0.153	0.033
Kim_007	SCPv_0826	1	3	1	0	0	0.127	0
Kim_007	SCPv_0828	1	2	1	0.004	0	0.121	0.004
Kim_007	SCPv_0831	1	2	1	0.006	0	0.105	0.006
Kim_007	SCPv_0832	1	1	1	0.023	0	0.131	0.023
Kim_007	SCPv_0833	1	3	1	0.063	0	0.205	0.063
Kim_007	SCPv_0834	1	5	1	0	0	0.111	0
Kim_007	SCPv_0835	1	2	1	0	0	0.082	0
Kim_007	SCPv_0836	1	1	1	0	0	0.084	0
Kim_007	SCPv_0837	1	1	1	0.03	0	0.13	0.03
Kim_007	SCPv_0838	1	4	1	0	0	0.081	0
Kim_007	SCPv_0839	1	1	1	0	0	0.111	0
Kim_007	SCPv_0843	1	1	1	0	0	0.047	0
Kim_007	SCPv_0844	1	2	1	0.048	0	0.173	0.048
Kim_007	SCPv_0845	1	1	1	0	0	0.077	0
Kim_007	SCPv_0846	1	3	1	0.084	0	0.226	0.084
Kim_007	SCPv_0847	1	3	1	0.002	0	0.169	0.002
Kim_007	SCPv_0848	1	1	1	0	0	0.075	0
Kim_007	SCPv_0849	1	2	1	0	0	0.081	0
Kim_007	SCPv_0850	1	2	1	0	0	0.06	0
Kim_007	SCPv_0851	1	1	1	0.068	0	0.19	0.068
Kim_007	SCPv_0852	1	2	1	0	0	0.054	0
Kim_007	SCPv_0853	1	2	1	0	0	0.083	0
Kim_007	SCPv_0854	1	2	1	0.012	0	0.124	0.012
Kim_007	SCPv_0855	1	3	1	0	0	0.093	0
Kim_007	SCPv_0856	1	2	1	0.008	0	0.109	0.008
Kim_007	SCPv_1143	1	1	1	0	0	0.075	0
Kim_007	SCPv_1144	1	1	1	0	0	0.059	0
Kim_007	SCPv_1145	1	1	1	0	0	0.069	0
Kim_007	SCPv_1146	1	1	1	0	0	0.069	0
Kim_007	SCPv_1147	1	1	1	0	0	0.078	0
Kim_007	SCPv_1148	1	1	1	0.008	0	0.139	0.008
Kim_007	SCPv_1149	1	1	1	0	0	0.058	0
Kim_007	SCPv_1150	1	1	1	0.008	0	0.139	0.008
Kim_007	SCPv_1151	1	1	1	0	0	0.06	0
Kim_007	SCPv_1152	1	1	1	0	0	0.058	0
Kim_007	SCPv_1153	1	1	1	0	0	0.078	0
Kim_007	SCPv_1154	1	2	1	0	0	0.049	0
Kim_007	SCPv_1155	1	1	1	0	0	0.058	0
Kim_007	SCPv_1156	1	1	1	0	0	0.058	0
Kim_007	SCPv_1157	1	1	1	0	0	0.06	0
Kim_007	SCPv_1158	1	1	1	0	0	0.084	0
Kim_007	SCPv_1159	1	1	1	0	0	0.081	0
Kim_007	SCPv_1160	1	1	1	0	0	0.078	0
Kim_007	SCPv_1161	1	1	1	0	0	0.059	0
Kim_007	SCPv_1162	1	1	1	0	0	0.059	0
Kim_007	SCPv_1164	1	1	1	0.001	0	0.095	0.001
Kim_007	SCPv_1165	1	1	1	0	0	0.078	0
Kim_007	SCPv_1166	1	2	1	0	0	0.056	0
Kim_007	SCPv_1167	1	1	1	0	0	0.069	0
Kim_007	SCPv_1168	1	1	1	0	0	0.059	0
Kim_007	SCPv_1169	1	1	1	0	0	0.059	0
Kim_007	SCPv_1170	1	1	1	0	0	0.059	0
Kim_007	SCPv_1171	1	1	1	0	0	0.061	0
Kim_007	SCPv_1172	1	1	1	0	0	0.078	0
Kim_007	SCPv_1174	1	1	1	0	0	0.059	0
Kim_007	SCPv_1175	1	1	1	0	0	0.097	0
Kim_007	SCPv_1176	1	1	1	0	0	0.06	0
Kim_007	SCPv_1178	1	1	1	0	0	0.037	0
Kim_007	SCPv_1179	1	1	1	0	0	0.06	0
Kim_007	SCPv_1180	1	1	1	0	0	0.078	0
Kim_007	SCPv_1181	1	1	1	0.001	0	0.095	0.001
Kim_007	SCPv_1182	1	1	1	0	0	0.059	0
Kim_007	SCPv_1183	1	1	1	0	0	0.056	0
Kim_007	SCPv_1184	1	1	1	0	0	0.078	0
Kim_007	SCPv_1185	1	1	1	0	0	0.078	0
Kim_007	SCPv_1189	1	1	1	0	0	0.083	0
Kim_007	SCPv_1190	1	1	1	0.001	0	0.095	0.001
Kim_007	SCPv_1192	1	1	1	0	0	0.058	0
Kim_008	Kim_009	1	4	1	0.062	0	0.194	0.062
Kim_008	Kim_010	1	1	1	0	0	0.048	0
Kim_008	Kim_011	1	1	1	0.058	0	0.168	0.058
Kim_008	Kim_012	1	1	1	0	0	0.083	0
Kim_008	Kim_013	1	2	1	0	0	0.034	0
Kim_008	Kim_014	1	1	1	0	0	0.056	0
Kim_008	Kim_015	1	1	1	0.027	0	0.126	0.027
Kim_008	Kim_016	1	2	1	0	0	0.04	0
Kim_008	Kim_017	1	1	1	0	0	0.055	0
Kim_008	Kim_018	1	1	1	0.091	0.019	0.196	0.091
Kim_008	Kim_019	1	2	1	0	0	0.067	0
Kim_008	Kim_020	1	2	1	0.008	0	0.088	0.008
Kim_008	Kim_021	1	1	1	0	0	0.06	0
Kim_008	Kim_022	1	1	1	0	0	0.045	0
Kim_008	Kim_023	1	3	1	0.04	0	0.159	0.04
Kim_008	Kim_024	1	1	1	0	0	0.04	0
Kim_008	Kim_025	1	2	1	0	0	0.041	0
Kim_008	Kim_026	1	1	1	0	0	0.057	0
Kim_008	Kim_027	1	1	1	0	0	0.037	0
Kim_008	Kim_028	1	2	1	0.056	0.002	0.151	0.056
Kim_008	Kim_029	1	1	1	0	0	0.051	0
Kim_008	Kim_030	1	1	1	0	0	0.049	0
Kim_008	Kim_031	1	3	1	0	0	0.044	0
Kim_008	Kim_032	1	1	1	0	0	0.051	0
Kim_008	Kim_033	1	2	1	0	0	0.061	0
Kim_008	Kim_042	1	2	1	0.02	0	0.106	0.02
Kim_008	Kim_055	1	1	1	0	0	0.051	0
Kim_008	Kim_056	1	1	1	0.009	0	0.083	0.009
Kim_008	Kim_057	1	2	1	0	0	0.068	0
Kim_008	Kim_058	1	1	1	0	0	0.074	0
Kim_008	Kim_062	1	1	1	0	0	0.053	0
Kim_008	Kim_063	1	2	1	0	0	0.074	0
Kim_008	Kim_066	1	1	1	0.011	0	0.088	0.011
Kim_008	Kim_067	1	1	1	0.004	0	0.101	0.004
Kim_008	Kim_068	1	1	1	0	0	0.052	0
Kim_008	Kim_069	1	1	1	0	0	0.066	0
Kim_008	Kim_070	1	2	1	0	0	0.05	0
Kim_008	Kim_071	1	2	1	0	0	0.08	0
Kim_008	Kim_072	1	2	1	0	0	0.049	0
Kim_008	Kim_073	1	1	1	0.034	0	0.133	0.034
Kim_008	NI_003	1	1	1	0	0	0.046	0
Kim_008	NI_011	1	1	1	0.019	0	0.117	0.019
Kim_008	NI_012	1	3	1	0	0	0.054	0
Kim_008	NI_015	1	1	1	0.007	0	0.081	0.007
Kim_008	NI_025	1	1	1	0	0	0.055	0
Kim_008	NI_026	1	2	1	0	0	0.032	0
Kim_008	NI_027	1	1	1	0	0	0.065	0
Kim_008	NI_032	1	1	1	0	0	0.06	0
Kim_008	NI_033	1	1	1	0.022	0	0.125	0.022
Kim_008	NI_034	1	1	1	0.006	0	0.089	0.006
Kim_008	NI_035	1	1	1	0	0	0.031	0
Kim_008	NI_036	1	4	1	0	0	0.072	0
Kim_008	NI_037	1	1	1	0.023	0	0.103	0.023
Kim_008	NI_038	1	1	1	0	0	0.058	0
Kim_008	NI_039	1	1	1	0	0	0.085	0
Kim_008	NI_040	1	2	1	0	0	0.08	0
Kim_008	NI_041	1	1	1	0	0	0.058	0
Kim_008	NI_042	1	4	1	0	0	0.06	0
Kim_008	NI_043	1	2	1	0	0	0.075	0
Kim_008	NI_044	1	2	1	0	0	0.037	0
Kim_008	NI_045	1	1	1	0	0	0.078	0
Kim_008	NI_048	1	1	1	0	0	0.037	0
Kim_008	NI_050	1	3	1	0	0	0.075	0
Kim_008	NI_051	1	2	1	0	0	0.052	0
Kim_008	NI_052	1	2	1	0	0	0.068	0
Kim_008	NI_053	1	2	1	0	0	0.055	0
Kim_008	NI_056	1	1	1	0.007	0	0.079	0.007
Kim_008	NI_057	1	2	1	0	0	0.036	0
Kim_008	NI_058	1	2	1	0	0	0.052	0
Kim_008	NI_059	1	1	1	0	0	0.103	0
Kim_008	NI_060	1	2	1	0	0	0.076	0
Kim_008	NI_061	1	1	1	0	0	0.057	0
Kim_008	NI_062	1	2	1	0	0	0.067	0
Kim_008	NI_064	1	2	1	0	0	0.067	0
Kim_008	NI_065	1	1	1	0	0	0.055	0
Kim_008	NI_066	1	2	1	0	0	0.043	0
Kim_008	NI_067	1	1	1	0	0	0.071	0
Kim_008	SCPv_0787	1	2	1	0.105	0.014	0.229	0.105
Kim_008	SCPv_0788	1	3	1	0.011	0	0.1	0.011
Kim_008	SCPv_0789	1	1	1	0.001	0	0.075	0.001
Kim_008	SCPv_0790	1	2	1	0	0	0.034	0
Kim_008	SCPv_0793	1	1	1	0	0	0.074	0
Kim_008	SCPv_0794	1	2	1	0	0	0.088	0
Kim_008	SCPv_0795	1	2	1	0	0	0.051	0
Kim_008	SCPv_0796	1	3	1	0	0	0.091	0
Kim_008	SCPv_0797	1	1	1	0	0	0.049	0
Kim_008	SCPv_0798	1	3	1	0	0	0.064	0
Kim_008	SCPv_0799	1	4	1	0.005	0	0.104	0.005
Kim_008	SCPv_0800	1	1	1	0	0	0.041	0
Kim_008	SCPv_0801	1	4	1	0	0	0.062	0
Kim_008	SCPv_0802	1	2	1	0	0	0.056	0
Kim_008	SCPv_0803	1	1	1	0	0	0.077	0
Kim_008	SCPv_0804	1	1	1	0	0	0.045	0
Kim_008	SCPv_0806	1	2	1	0.002	0	0.067	0.002
Kim_008	SCPv_0807	1	2	1	0	0	0.035	0
Kim_008	SCPv_0809	1	1	1	0.03	0	0.111	0.03
Kim_008	SCPv_0810	1	1	1	0	0	0.061	0
Kim_008	SCPv_0811	1	1	1	0	0	0.06	0
Kim_008	SCPv_0813	1	1	1	0.105	0.014	0.229	0.105
Kim_008	SCPv_0822	1	1	1	0	0	0.044	0
Kim_008	SCPv_0824	1	1	1	0	0	0.08	0
Kim_008	SCPv_0825	1	1	1	0	0	0.065	0
Kim_008	SCPv_0826	1	3	1	0	0	0.067	0
Kim_008	SCPv_0828	1	2	1	0	0	0.06	0
Kim_008	SCPv_0831	1	2	1	0	0	0.108	0
Kim_008	SCPv_0832	1	1	1	0	0	0.073	0
Kim_008	SCPv_0833	1	3	1	0	0	0.039	0
Kim_008	SCPv_0834	1	5	1	0	0	0.061	0
Kim_008	SCPv_0835	1	2	1	0.058	0	0.163	0.058
Kim_008	SCPv_0836	1	1	1	0.109	0.017	0.233	0.109
Kim_008	SCPv_0837	1	1	1	0.026	0	0.133	0.026
Kim_008	SCPv_0838	1	4	1	0	0	0.081	0
Kim_008	SCPv_0839	1	1	1	0.027	0	0.116	0.027
Kim_008	SCPv_0843	1	1	1	0.019	0	0.114	0.019
Kim_008	SCPv_0844	1	2	1	0	0	0.05	0
Kim_008	SCPv_0845	1	1	1	0	0	0.041	0
Kim_008	SCPv_0846	1	3	1	0	0	0.051	0
Kim_008	SCPv_0847	1	3	1	0	0	0.077	0
Kim_008	SCPv_0848	1	1	1	0	0	0.035	0
Kim_008	SCPv_0849	1	2	1	0	0	0.065	0
Kim_008	SCPv_0850	1	2	1	0	0	0.042	0
Kim_008	SCPv_0851	1	1	1	0	0	0.047	0
Kim_008	SCPv_0852	1	2	1	0.008	0	0.084	0.008
Kim_008	SCPv_0853	1	2	1	0	0	0.06	0
Kim_008	SCPv_0854	1	2	1	0	0	0.054	0
Kim_008	SCPv_0855	1	3	1	0	0	0.05	0
Kim_008	SCPv_0856	1	2	1	0.042	0	0.137	0.042
Kim_008	SCPv_1143	1	1	1	0.042	0	0.129	0.042
Kim_008	SCPv_1144	1	1	1	0	0	0.056	0
Kim_008	SCPv_1145	1	1	1	0	0	0.037	0
Kim_008	SCPv_1146	1	1	1	0	0	0.037	0
Kim_008	SCPv_1147	1	1	1	0	0	0.097	0
Kim_008	SCPv_1148	1	1	1	0.024	0	0.117	0.024
Kim_008	SCPv_1149	1	1	1	0	0	0.057	0
Kim_008	SCPv_1150	1	1	1	0.024	0	0.117	0.024
Kim_008	SCPv_1151	1	1	1	0	0	0.056	0
Kim_008	SCPv_1152	1	1	1	0	0	0.057	0
Kim_008	SCPv_1153	1	1	1	0	0	0.04	0
Kim_008	SCPv_1154	1	2	1	0	0	0.048	0
Kim_008	SCPv_1155	1	1	1	0	0	0.038	0
Kim_008	SCPv_1156	1	1	1	0	0	0.054	0
Kim_008	SCPv_1157	1	1	1	0.01	0	0.081	0.01
Kim_008	SCPv_1158	1	1	1	0.021	0	0.109	0.021
Kim_008	SCPv_1159	1	1	1	0.003	0	0.104	0.003
Kim_008	SCPv_1160	1	1	1	0	0	0.04	0
Kim_008	SCPv_1161	1	1	1	0	0	0.048	0
Kim_008	SCPv_1162	1	1	1	0	0	0.047	0
Kim_008	SCPv_1164	1	1	1	0	0	0.055	0
Kim_008	SCPv_1165	1	1	1	0	0	0.04	0
Kim_008	SCPv_1166	1	2	1	0	0	0.045	0
Kim_008	SCPv_1167	1	1	1	0	0	0.051	0
Kim_008	SCPv_1168	1	1	1	0	0	0.048	0
Kim_008	SCPv_1169	1	1	1	0	0	0.048	0
Kim_008	SCPv_1170	1	1	1	0	0	0.048	0
Kim_008	SCPv_1171	1	1	1	0	0	0.051	0
Kim_008	SCPv_1172	1	1	1	0	0	0.04	0
Kim_008	SCPv_1174	1	1	1	0	0	0.048	0
Kim_008	SCPv_1175	1	1	1	0	0	0.09	0
Kim_008	SCPv_1176	1	1	1	0.01	0	0.081	0.01
Kim_008	SCPv_1178	1	1	1	0	0	0.032	0
Kim_008	SCPv_1179	1	1	1	0	0	0.049	0
Kim_008	SCPv_1180	1	1	1	0	0	0.04	0
Kim_008	SCPv_1181	1	1	1	0	0	0.055	0
Kim_008	SCPv_1182	1	1	1	0	0	0.048	0
Kim_008	SCPv_1183	1	1	1	0	0	0.067	0
Kim_008	SCPv_1184	1	1	1	0	0	0.04	0
Kim_008	SCPv_1185	1	1	1	0	0	0.04	0
Kim_008	SCPv_1189	1	1	1	0.016	0	0.099	0.016
Kim_008	SCPv_1190	1	1	1	0	0	0.055	0
Kim_008	SCPv_1192	1	1	1	0	0	0.069	0
Kim_009	Kim_010	4	1	1	0	0	0.062	0
Kim_009	Kim_011	4	1	1	0.071	0	0.242	0.071
Kim_009	Kim_012	4	1	1	0.344	0.151	0.534	0.344
Kim_009	Kim_013	4	2	1	0	0	0.13	0
Kim_009	Kim_014	4	1	1	0.076	0	0.232	0.076
Kim_009	Kim_015	4	1	1	0.014	0	0.157	0.014
Kim_009	Kim_016	4	2	1	0	0	0.134	0
Kim_009	Kim_017	4	1	1	0	0	0.141	0
Kim_009	Kim_018	4	1	1	0.012	0	0.156	0.012
Kim_009	Kim_019	4	2	1	0	0	0.15	0
Kim_009	Kim_020	4	2	1	0	0	0.128	0
Kim_009	Kim_021	4	1	1	0	0	0.154	0
Kim_009	Kim_022	4	1	1	0	0	0.127	0
Kim_009	Kim_023	4	3	1	0	0	0.203	0
Kim_009	Kim_024	4	1	1	0	0	0.066	0
Kim_009	Kim_025	4	2	2	0.026	0	0.101	0.013
Kim_009	Kim_026	4	1	1	0.041	0	0.184	0.041
Kim_009	Kim_027	4	1	1	0.141	0	0.354	0.141
Kim_009	Kim_028	4	2	1	0	0	0.108	0
Kim_009	Kim_029	4	1	1	0.012	0	0.173	0.012
Kim_009	Kim_030	4	1	1	0	0	0.086	0
Kim_009	Kim_031	4	3	1	0	0	0.126	0
Kim_009	Kim_032	4	1	1	0.039	0	0.228	0.039
Kim_009	Kim_033	4	2	2	0.124	0	0.187	0.062
Kim_009	Kim_042	4	2	2	0.016	0	0.117	0.008
Kim_009	Kim_055	4	1	1	0.039	0	0.228	0.039
Kim_009	Kim_056	4	1	1	0	0	0.106	0
Kim_009	Kim_057	4	2	1	0	0	0.172	0
Kim_009	Kim_058	4	1	1	0	0	0.117	0
Kim_009	Kim_062	4	1	1	0.056	0	0.225	0.056
Kim_009	Kim_063	4	2	2	0.078	0	0.139	0.039
Kim_009	Kim_066	4	1	1	0	0	0.067	0
Kim_009	Kim_067	4	1	1	0	0	0.099	0
Kim_009	Kim_068	4	1	1	0	0	0.17	0
Kim_009	Kim_069	4	1	1	0.079	0	0.273	0.079
Kim_009	Kim_070	4	2	2	0.03	0	0.14	0.015
Kim_009	Kim_071	4	2	2	0.012	0	0.099	0.006
Kim_009	Kim_072	4	2	2	0.002	0	0.108	0.001
Kim_009	Kim_073	4	1	1	0	0	0.099	0
Kim_009	NI_003	4	1	1	0.005	0	0.195	0.005
Kim_009	NI_011	4	1	1	0	0	0.075	0
Kim_009	NI_012	4	3	3	0.21	0	0.166	0.07
Kim_009	NI_015	4	1	1	0	0	0.07	0
Kim_009	NI_025	4	1	1	0	0	0.126	0
Kim_009	NI_026	4	2	2	0.132	0	0.174	0.066
Kim_009	NI_027	4	1	1	0	0	0.124	0
Kim_009	NI_032	4	1	1	0	0	0.151	0
Kim_009	NI_033	4	1	1	0	0	0.182	0
Kim_009	NI_034	4	1	1	0.082	0	0.28	0.082
Kim_009	NI_035	4	1	1	0	0	0.092	0
Kim_009	NI_036	4	4	1	0	0	0.209	0
Kim_009	NI_037	4	1	1	0	0	0.143	0
Kim_009	NI_038	4	1	1	0	0	0.111	0
Kim_009	NI_039	4	1	1	0.046	0	0.233	0.046
Kim_009	NI_040	4	2	2	0.004	0	0.087	0.002
Kim_009	NI_041	4	1	1	0	0	0.111	0
Kim_009	NI_042	4	4	1	0	0	0.232	0
Kim_009	NI_043	4	2	2	0.066	0	0.136	0.033
Kim_009	NI_044	4	2	1	0	0	0.17	0
Kim_009	NI_045	4	1	1	0	0	0.14	0
Kim_009	NI_048	4	1	1	0.046	0	0.202	0.046
Kim_009	NI_050	4	3	3	0.048	0	0.09	0.016
Kim_009	NI_051	4	2	2	0.034	0	0.115	0.017
Kim_009	NI_052	4	2	2	0.072	0	0.147	0.036
Kim_009	NI_053	4	2	2	0.04	0	0.119	0.02
Kim_009	NI_056	4	1	1	0	0	0.145	0
Kim_009	NI_057	4	2	2	0.108	0	0.164	0.054
Kim_009	NI_058	4	2	1	0	0	0.147	0
Kim_009	NI_059	4	1	1	0.064	0	0.243	0.064
Kim_009	NI_060	4	2	1	0	0	0.176	0
Kim_009	NI_061	4	1	1	0	0	0.06	0
Kim_009	NI_062	4	2	1	0	0	0.183	0
Kim_009	NI_064	4	2	1	0.062	0	0.255	0.031
Kim_009	NI_065	4	1	1	0	0	0.141	0
Kim_009	NI_066	4	2	1	0	0	0.064	0
Kim_009	NI_067	4	1	1	0	0	0.178	0
Kim_009	SCPv_0787	4	2	1	0	0	0.133	0
Kim_009	SCPv_0788	4	3	1	0	0	0.096	0
Kim_009	SCPv_0789	4	1	1	0.03	0	0.176	0.03
Kim_009	SCPv_0790	4	2	1	0	0	0.147	0
Kim_009	SCPv_0793	4	1	1	0	0	0.126	0
Kim_009	SCPv_0794	4	2	1	0	0	0.097	0
Kim_009	SCPv_0795	4	2	1	0	0	0.159	0
Kim_009	SCPv_0796	4	3	1	0	0	0.221	0
Kim_009	SCPv_0797	4	1	1	0	0	0.094	0
Kim_009	SCPv_0798	4	3	1	0	0	0.187	0
Kim_009	SCPv_0799	4	4	1	0	0	0.139	0
Kim_009	SCPv_0800	4	1	1	0.029	0	0.178	0.029
Kim_009	SCPv_0801	4	4	1	0	0	0.133	0
Kim_009	SCPv_0802	4	2	1	0	0	0.081	0
Kim_009	SCPv_0803	4	1	1	0	0	0.084	0
Kim_009	SCPv_0804	4	1	1	0	0	0.114	0
Kim_009	SCPv_0806	4	2	1	0	0	0.069	0
Kim_009	SCPv_0807	4	2	2	0.174	0	0.206	0.087
Kim_009	SCPv_0809	4	1	1	0	0	0.13	0
Kim_009	SCPv_0810	4	1	1	0.046	0	0.216	0.046
Kim_009	SCPv_0811	4	1	1	0.011	0	0.132	0.011
Kim_009	SCPv_0813	4	1	1	0	0	0.121	0
Kim_009	SCPv_0822	4	1	1	0.072	0	0.241	0.072
Kim_009	SCPv_0824	4	1	1	0.064	0	0.251	0.064
Kim_009	SCPv_0825	4	1	1	0	0	0.113	0
Kim_009	SCPv_0826	4	3	3	0.054	0	0.117	0.018
Kim_009	SCPv_0828	4	2	2	0.004	0	0.106	0.002
Kim_009	SCPv_0831	4	2	1	0.105	0	0.33	0.0525
Kim_009	SCPv_0832	4	1	1	0.033	0	0.205	0.033
Kim_009	SCPv_0833	4	3	1	0	0	0.188	0
Kim_009	SCPv_0834	4	5	1	0	0	0.126	0
Kim_009	SCPv_0835	4	2	1	0	0	0.18	0
Kim_009	SCPv_0836	4	1	1	0	0	0.127	0
Kim_009	SCPv_0837	4	1	1	0	0	0.113	0
Kim_009	SCPv_0838	4	4	1	0	0	0.144	0
Kim_009	SCPv_0839	4	1	1	0	0	0.118	0
Kim_009	SCPv_0843	4	1	1	0	0	0.167	0
Kim_009	SCPv_0844	4	2	1	0	0	0.188	0
Kim_009	SCPv_0845	4	1	1	0	0	0.149	0
Kim_009	SCPv_0846	4	3	3	0.156	0	0.145	0.052
Kim_009	SCPv_0847	4	3	3	0.12	0	0.14	0.04
Kim_009	SCPv_0848	4	1	1	0	0	0.08	0
Kim_009	SCPv_0849	4	2	2	0.044	0	0.127	0.022
Kim_009	SCPv_0850	4	2	2	0.086	0	0.156	0.043
Kim_009	SCPv_0851	4	1	1	0.034	0	0.192	0.034
Kim_009	SCPv_0852	4	2	1	0	0	0.131	0
Kim_009	SCPv_0853	4	2	1	0	0	0.141	0
Kim_009	SCPv_0854	4	2	1	0	0	0.067	0
Kim_009	SCPv_0855	4	3	1	0	0	0.095	0
Kim_009	SCPv_0856	4	2	1	0	0	0.133	0
Kim_009	SCPv_1143	4	1	1	0	0	0.164	0
Kim_009	SCPv_1144	4	1	1	0.015	0	0.156	0.015
Kim_009	SCPv_1145	4	1	1	0	0	0.082	0
Kim_009	SCPv_1146	4	1	1	0	0	0.082	0
Kim_009	SCPv_1147	4	1	1	0	0	0.086	0
Kim_009	SCPv_1148	4	1	1	0	0	0.158	0
Kim_009	SCPv_1149	4	1	1	0	0	0.117	0
Kim_009	SCPv_1150	4	1	1	0	0	0.158	0
Kim_009	SCPv_1151	4	1	1	0.053	0	0.191	0.053
Kim_009	SCPv_1152	4	1	1	0	0	0.117	0
Kim_009	SCPv_1153	4	1	1	0	0	0.127	0
Kim_009	SCPv_1154	4	2	1	0	0	0.062	0
Kim_009	SCPv_1155	4	1	1	0	0	0.085	0
Kim_009	SCPv_1156	4	1	1	0.051	0	0.212	0.051
Kim_009	SCPv_1157	4	1	1	0.063	0	0.232	0.063
Kim_009	SCPv_1158	4	1	1	0	0	0.127	0
Kim_009	SCPv_1159	4	1	1	0	0	0.151	0
Kim_009	SCPv_1160	4	1	1	0	0	0.127	0
Kim_009	SCPv_1161	4	1	1	0	0	0.069	0
Kim_009	SCPv_1162	4	1	1	0	0	0.067	0
Kim_009	SCPv_1164	4	1	1	0.047	0	0.22	0.047
Kim_009	SCPv_1165	4	1	1	0	0	0.127	0
Kim_009	SCPv_1166	4	2	1	0	0	0.11	0
Kim_009	SCPv_1167	4	1	1	0	0	0.146	0
Kim_009	SCPv_1168	4	1	1	0	0	0.069	0
Kim_009	SCPv_1169	4	1	1	0	0	0.069	0
Kim_009	SCPv_1170	4	1	1	0	0	0.069	0
Kim_009	SCPv_1171	4	1	1	0	0	0.074	0
Kim_009	SCPv_1172	4	1	1	0	0	0.127	0
Kim_009	SCPv_1174	4	1	1	0	0	0.069	0
Kim_009	SCPv_1175	4	1	1	0	0	0.072	0
Kim_009	SCPv_1176	4	1	1	0.063	0	0.232	0.063
Kim_009	SCPv_1178	4	1	1	0	0	0.084	0
Kim_009	SCPv_1179	4	1	1	0	0	0.072	0
Kim_009	SCPv_1180	4	1	1	0	0	0.127	0
Kim_009	SCPv_1181	4	1	1	0.047	0	0.22	0.047
Kim_009	SCPv_1182	4	1	1	0	0	0.069	0
Kim_009	SCPv_1183	4	1	1	0	0	0.076	0
Kim_009	SCPv_1184	4	1	1	0	0	0.127	0
Kim_009	SCPv_1185	4	1	1	0	0	0.127	0
Kim_009	SCPv_1189	4	1	1	0	0	0.094	0
Kim_009	SCPv_1190	4	1	1	0.047	0	0.22	0.047
Kim_009	SCPv_1192	4	1	1	0	0	0.079	0
Kim_010	Kim_011	1	1	1	0.038	0	0.154	0.038
Kim_010	Kim_012	1	1	1	0	0	0.04	0
Kim_010	Kim_013	1	2	1	0	0	0.057	0
Kim_010	Kim_014	1	1	1	0	0	0.074	0
Kim_010	Kim_015	1	1	1	0	0	0.042	0
Kim_010	Kim_016	1	2	1	0.05	0	0.158	0.05
Kim_010	Kim_017	1	1	1	0	0	0.037	0
Kim_010	Kim_018	1	1	1	0.018	0	0.122	0.018
Kim_010	Kim_019	1	2	1	0.008	0	0.134	0.008
Kim_010	Kim_020	1	2	1	0.017	0	0.109	0.017
Kim_010	Kim_021	1	1	1	0	0	0.08	0
Kim_010	Kim_022	1	1	1	0	0	0.041	0
Kim_010	Kim_023	1	3	1	0.007	0	0.126	0.007
Kim_010	Kim_024	1	1	1	0	0	0.094	0
Kim_010	Kim_025	1	2	1	0	0	0.056	0
Kim_010	Kim_026	1	1	1	0.017	0	0.116	0.017
Kim_010	Kim_027	1	1	1	0	0	0.07	0
Kim_010	Kim_028	1	2	1	0	0	0.068	0
Kim_010	Kim_029	1	1	1	0	0	0.064	0
Kim_010	Kim_030	1	1	1	0	0	0.081	0
Kim_010	Kim_031	1	3	1	0	0	0.057	0
Kim_010	Kim_032	1	1	1	0.074	0.008	0.176	0.074
Kim_010	Kim_033	1	2	1	0	0	0.046	0
Kim_010	Kim_042	1	2	1	0	0	0.086	0
Kim_010	Kim_055	1	1	1	0.074	0.008	0.176	0.074
Kim_010	Kim_056	1	1	1	0.055	0	0.166	0.055
Kim_010	Kim_057	1	2	1	0	0	0.125	0
Kim_010	Kim_058	1	1	1	0	0	0.066	0
Kim_010	Kim_062	1	1	1	0.032	0	0.131	0.032
Kim_010	Kim_063	1	2	1	0	0	0.053	0
Kim_010	Kim_066	1	1	1	0.008	0	0.135	0.008
Kim_010	Kim_067	1	1	1	0.04	0	0.139	0.04
Kim_010	Kim_068	1	1	1	0	0	0.054	0
Kim_010	Kim_069	1	1	1	0.002	0	0.088	0.002
Kim_010	Kim_070	1	2	1	0	0	0.103	0
Kim_010	Kim_071	1	2	1	0	0	0.072	0
Kim_010	Kim_072	1	2	1	0.01	0	0.107	0.01
Kim_010	Kim_073	1	1	1	0	0	0.088	0
Kim_010	NI_003	1	1	1	0	0	0.106	0
Kim_010	NI_011	1	1	1	0	0	0.106	0
Kim_010	NI_012	1	3	1	0	0	0.118	0
Kim_010	NI_015	1	1	1	0.001	0	0.078	0.001
Kim_010	NI_025	1	1	1	0	0	0.047	0
Kim_010	NI_026	1	2	1	0	0	0.054	0
Kim_010	NI_027	1	1	1	0	0	0.117	0
Kim_010	NI_032	1	1	1	0	0	0.08	0
Kim_010	NI_033	1	1	1	0.058	0	0.167	0.058
Kim_010	NI_034	1	1	1	0	0	0.118	0
Kim_010	NI_035	1	1	1	0.134	0.044	0.25	0.134
Kim_010	NI_036	1	4	1	0.082	0	0.239	0.082
Kim_010	NI_037	1	1	1	0	0	0.088	0
Kim_010	NI_038	1	1	1	0.031	0	0.127	0.031
Kim_010	NI_039	1	1	1	0.02	0	0.133	0.02
Kim_010	NI_040	1	2	1	0.003	0	0.081	0.003
Kim_010	NI_041	1	1	1	0.031	0	0.127	0.031
Kim_010	NI_042	1	4	1	0.03	0	0.169	0.03
Kim_010	NI_043	1	2	1	0.059	0	0.163	0.059
Kim_010	NI_044	1	2	1	0	0	0.079	0
Kim_010	NI_045	1	1	1	0	0	0.068	0
Kim_010	NI_048	1	1	1	0	0	0.062	0
Kim_010	NI_050	1	3	1	0	0	0.076	0
Kim_010	NI_051	1	2	1	0	0	0.066	0
Kim_010	NI_052	1	2	1	0	0	0.062	0
Kim_010	NI_053	1	2	1	0	0	0.064	0
Kim_010	NI_056	1	1	1	0	0	0.062	0
Kim_010	NI_057	1	2	1	0.002	0	0.094	0.002
Kim_010	NI_058	1	2	1	0	0	0.073	0
Kim_010	NI_059	1	1	1	0	0	0.091	0
Kim_010	NI_060	1	2	1	0	0	0.103	0
Kim_010	NI_061	1	1	1	0	0	0.063	0
Kim_010	NI_062	1	2	1	0.038	0	0.159	0.038
Kim_010	NI_064	1	2	1	0	0	0.078	0
Kim_010	NI_065	1	1	1	0	0	0.037	0
Kim_010	NI_066	1	2	1	0	0	0.125	0
Kim_010	NI_067	1	1	1	0	0	0.098	0
Kim_010	SCPv_0787	1	2	1	0	0	0.067	0
Kim_010	SCPv_0788	1	3	1	0	0	0.068	0
Kim_010	SCPv_0789	1	1	1	0	0	0.06	0
Kim_010	SCPv_0790	1	2	1	0	0	0.039	0
Kim_010	SCPv_0793	1	1	1	0.026	0	0.133	0.026
Kim_010	SCPv_0794	1	2	1	0	0	0.057	0
Kim_010	SCPv_0795	1	2	1	0	0	0.039	0
Kim_010	SCPv_0796	1	3	1	0	0	0.059	0
Kim_010	SCPv_0797	1	1	1	0	0	0.04	0
Kim_010	SCPv_0798	1	3	1	0	0	0.076	0
Kim_010	SCPv_0799	1	4	1	0.005	0	0.145	0.005
Kim_010	SCPv_0800	1	1	1	0	0	0.048	0
Kim_010	SCPv_0801	1	4	1	0	0	0.081	0
Kim_010	SCPv_0802	1	2	1	0.047	0	0.172	0.047
Kim_010	SCPv_0803	1	1	1	0	0	0.056	0
Kim_010	SCPv_0804	1	1	1	0	0	0.054	0
Kim_010	SCPv_0806	1	2	1	0.039	0	0.146	0.039
Kim_010	SCPv_0807	1	2	1	0.027	0	0.127	0.027
Kim_010	SCPv_0809	1	1	1	0	0	0.079	0
Kim_010	SCPv_0810	1	1	1	0	0	0.07	0
Kim_010	SCPv_0811	1	1	1	0	0	0.049	0
Kim_010	SCPv_0813	1	1	1	0	0	0.068	0
Kim_010	SCPv_0822	1	1	1	0	0	0.048	0
Kim_010	SCPv_0824	1	1	1	0.016	0	0.117	0.016
Kim_010	SCPv_0825	1	1	1	0.036	0	0.143	0.036
Kim_010	SCPv_0826	1	3	1	0.014	0	0.135	0.014
Kim_010	SCPv_0828	1	2	1	0	0	0.044	0
Kim_010	SCPv_0831	1	2	1	0	0	0.066	0
Kim_010	SCPv_0832	1	1	1	0	0	0.055	0
Kim_010	SCPv_0833	1	3	1	0	0	0.09	0
Kim_010	SCPv_0834	1	5	1	0	0	0.062	0
Kim_010	SCPv_0835	1	2	1	0	0	0.061	0
Kim_010	SCPv_0836	1	1	1	0	0	0.071	0
Kim_010	SCPv_0837	1	1	1	0	0	0.055	0
Kim_010	SCPv_0838	1	4	1	0.019	0	0.175	0.019
Kim_010	SCPv_0839	1	1	1	0.061	0	0.181	0.061
Kim_010	SCPv_0843	1	1	1	0	0	0.044	0
Kim_010	SCPv_0844	1	2	1	0.039	0	0.142	0.039
Kim_010	SCPv_0845	1	1	1	0	0	0.076	0
Kim_010	SCPv_0846	1	3	1	0.04	0	0.178	0.04
Kim_010	SCPv_0847	1	3	1	0	0	0.102	0
Kim_010	SCPv_0848	1	1	1	0	0	0.071	0
Kim_010	SCPv_0849	1	2	1	0	0	0.071	0
Kim_010	SCPv_0850	1	2	1	0	0	0.081	0
Kim_010	SCPv_0851	1	1	1	0	0	0.09	0
Kim_010	SCPv_0852	1	2	1	0	0	0.101	0
Kim_010	SCPv_0853	1	2	1	0.009	0	0.132	0.009
Kim_010	SCPv_0854	1	2	1	0	0	0.099	0
Kim_010	SCPv_0855	1	3	1	0	0	0.069	0
Kim_010	SCPv_0856	1	2	1	0.062	0	0.192	0.062
Kim_010	SCPv_1143	1	1	1	0	0	0.066	0
Kim_010	SCPv_1144	1	1	1	0.007	0	0.102	0.007
Kim_010	SCPv_1145	1	1	1	0	0	0.053	0
Kim_010	SCPv_1146	1	1	1	0	0	0.053	0
Kim_010	SCPv_1147	1	1	1	0	0	0.08	0
Kim_010	SCPv_1148	1	1	1	0.022	0	0.115	0.022
Kim_010	SCPv_1149	1	1	1	0	0	0.098	0
Kim_010	SCPv_1150	1	1	1	0.022	0	0.115	0.022
Kim_010	SCPv_1151	1	1	1	0.007	0	0.103	0.007
Kim_010	SCPv_1152	1	1	1	0	0	0.098	0
Kim_010	SCPv_1153	1	1	1	0	0	0.041	0
Kim_010	SCPv_1154	1	2	1	0	0	0.055	0
Kim_010	SCPv_1155	1	1	1	0	0	0.054	0
Kim_010	SCPv_1156	1	1	1	0.011	0	0.135	0.011
Kim_010	SCPv_1157	1	1	1	0	0	0.054	0
Kim_010	SCPv_1158	1	1	1	0	0	0.044	0
Kim_010	SCPv_1159	1	1	1	0	0	0.106	0
Kim_010	SCPv_1160	1	1	1	0	0	0.041	0
Kim_010	SCPv_1161	1	1	1	0	0	0.068	0
Kim_010	SCPv_1162	1	1	1	0.003	0	0.101	0.003
Kim_010	SCPv_1164	1	1	1	0	0	0.06	0
Kim_010	SCPv_1165	1	1	1	0	0	0.041	0
Kim_010	SCPv_1166	1	2	1	0	0	0.089	0
Kim_010	SCPv_1167	1	1	1	0	0	0.042	0
Kim_010	SCPv_1168	1	1	1	0	0	0.068	0
Kim_010	SCPv_1169	1	1	1	0	0	0.068	0
Kim_010	SCPv_1170	1	1	1	0	0	0.068	0
Kim_010	SCPv_1171	1	1	1	0	0	0.069	0
Kim_010	SCPv_1172	1	1	1	0	0	0.041	0
Kim_010	SCPv_1174	1	1	1	0	0	0.068	0
Kim_010	SCPv_1175	1	1	1	0	0	0.089	0
Kim_010	SCPv_1176	1	1	1	0	0	0.054	0
Kim_010	SCPv_1178	1	1	1	0.006	0	0.098	0.006
Kim_010	SCPv_1179	1	1	1	0	0	0.068	0
Kim_010	SCPv_1180	1	1	1	0	0	0.041	0
Kim_010	SCPv_1181	1	1	1	0	0	0.06	0
Kim_010	SCPv_1182	1	1	1	0	0	0.068	0
Kim_010	SCPv_1183	1	1	1	0	0	0.107	0
Kim_010	SCPv_1184	1	1	1	0	0	0.041	0
Kim_010	SCPv_1185	1	1	1	0	0	0.041	0
Kim_010	SCPv_1189	1	1	1	0	0	0.047	0
Kim_010	SCPv_1190	1	1	1	0	0	0.06	0
Kim_010	SCPv_1192	1	1	1	0	0	0.107	0
Kim_011	Kim_012	1	1	1	0	0	0.067	0
Kim_011	Kim_013	1	2	1	0	0	0.067	0
Kim_011	Kim_014	1	1	1	0	0	0.052	0
Kim_011	Kim_015	1	1	1	0.004	0	0.141	0.004
Kim_011	Kim_016	1	2	1	0.021	0	0.167	0.021
Kim_011	Kim_017	1	1	1	0	0	0.095	0
Kim_011	Kim_018	1	1	1	0.045	0	0.158	0.045
Kim_011	Kim_019	1	2	1	0.039	0	0.172	0.039
Kim_011	Kim_020	1	2	1	0	0	0.102	0
Kim_011	Kim_021	1	1	1	0	0	0.07	0
Kim_011	Kim_022	1	1	1	0	0	0.065	0
Kim_011	Kim_023	1	3	1	0	0	0.152	0
Kim_011	Kim_024	1	1	1	0	0	0.13	0
Kim_011	Kim_025	1	2	1	0.07	0	0.205	0.07
Kim_011	Kim_026	1	1	1	0	0	0.084	0
Kim_011	Kim_027	1	1	1	0	0	0.107	0
Kim_011	Kim_028	1	2	1	0	0	0.06	0
Kim_011	Kim_029	1	1	1	0	0	0.096	0
Kim_011	Kim_030	1	1	1	0.035	0	0.147	0.035
Kim_011	Kim_031	1	3	1	0	0	0.111	0
Kim_011	Kim_032	1	1	1	0	0	0.092	0
Kim_011	Kim_033	1	2	1	0.104	0	0.248	0.104
Kim_011	Kim_042	1	2	1	0	0	0.116	0
Kim_011	Kim_055	1	1	1	0	0	0.092	0
Kim_011	Kim_056	1	1	1	0	0	0.076	0
Kim_011	Kim_057	1	2	1	0	0	0.093	0
Kim_011	Kim_058	1	1	1	0	0	0.114	0
Kim_011	Kim_062	1	1	1	0	0	0.104	0
Kim_011	Kim_063	1	2	1	0.059	0	0.202	0.059
Kim_011	Kim_066	1	1	1	0.019	0	0.119	0.019
Kim_011	Kim_067	1	1	1	0	0	0.057	0
Kim_011	Kim_068	1	1	1	0	0	0.11	0
Kim_011	Kim_069	1	1	1	0	0	0.078	0
Kim_011	Kim_070	1	2	1	0	0	0.116	0
Kim_011	Kim_071	1	2	1	0	0	0.077	0
Kim_011	Kim_072	1	2	1	0.021	0	0.13	0.021
Kim_011	Kim_073	1	1	1	0.044	0	0.184	0.044
Kim_011	NI_003	1	1	1	0	0	0.054	0
Kim_011	NI_011	1	1	1	0	0	0.078	0
Kim_011	NI_012	1	3	1	0.107	0	0.274	0.107
Kim_011	NI_015	1	1	1	0.043	0	0.145	0.043
Kim_011	NI_025	1	1	1	0	0	0.068	0
Kim_011	NI_026	1	2	1	0	0	0.091	0
Kim_011	NI_027	1	1	1	0	0	0.072	0
Kim_011	NI_032	1	1	1	0	0	0.07	0
Kim_011	NI_033	1	1	1	0.059	0	0.199	0.059
Kim_011	NI_034	1	1	1	0.156	0.033	0.304	0.156
Kim_011	NI_035	1	1	1	0	0	0.102	0
Kim_011	NI_036	1	4	1	0	0	0.098	0
Kim_011	NI_037	1	1	1	0.015	0	0.127	0.015
Kim_011	NI_038	1	1	1	0.039	0	0.156	0.039
Kim_011	NI_039	1	1	1	0.04	0	0.146	0.04
Kim_011	NI_040	1	2	1	0	0	0.065	0
Kim_011	NI_041	1	1	1	0.039	0	0.156	0.039
Kim_011	NI_042	1	4	1	0.134	0	0.323	0.134
Kim_011	NI_043	1	2	1	0	0	0.055	0
Kim_011	NI_044	1	2	1	0	0	0.106	0
Kim_011	NI_045	1	1	1	0.007	0	0.123	0.007
Kim_011	NI_048	1	1	1	0	0	0.07	0
Kim_011	NI_050	1	3	1	0.146	0.02	0.299	0.146
Kim_011	NI_051	1	2	1	0	0	0.076	0
Kim_011	NI_052	1	2	1	0	0	0.072	0
Kim_011	NI_053	1	2	1	0	0	0.094	0
Kim_011	NI_056	1	1	1	0	0	0.052	0
Kim_011	NI_057	1	2	1	0.037	0	0.17	0.037
Kim_011	NI_058	1	2	1	0	0	0.068	0
Kim_011	NI_059	1	1	1	0	0	0.069	0
Kim_011	NI_060	1	2	1	0.001	0	0.159	0.001
Kim_011	NI_061	1	1	1	0	0	0.099	0
Kim_011	NI_062	1	2	1	0.022	0	0.168	0.022
Kim_011	NI_064	1	2	1	0	0	0.086	0
Kim_011	NI_065	1	1	1	0	0	0.095	0
Kim_011	NI_066	1	2	1	0	0	0.092	0
Kim_011	NI_067	1	1	1	0.057	0	0.176	0.057
Kim_011	SCPv_0787	1	2	1	0	0	0.097	0
Kim_011	SCPv_0788	1	3	1	0	0	0.092	0
Kim_011	SCPv_0789	1	1	1	0.015	0	0.152	0.015
Kim_011	SCPv_0790	1	2	1	0	0	0.091	0
Kim_011	SCPv_0793	1	1	1	0.013	0	0.133	0.013
Kim_011	SCPv_0794	1	2	1	0	0	0.12	0
Kim_011	SCPv_0795	1	2	1	0.07	0	0.198	0.07
Kim_011	SCPv_0796	1	3	1	0.06	0	0.22	0.06
Kim_011	SCPv_0797	1	1	1	0	0	0.068	0
Kim_011	SCPv_0798	1	3	1	0.115	0	0.292	0.115
Kim_011	SCPv_0799	1	4	1	0.004	0	0.182	0.004
Kim_011	SCPv_0800	1	1	1	0	0	0.077	0
Kim_011	SCPv_0801	1	4	1	0.049	0	0.205	0.049
Kim_011	SCPv_0802	1	2	1	0.034	0	0.15	0.034
Kim_011	SCPv_0803	1	1	1	0	0	0.094	0
Kim_011	SCPv_0804	1	1	1	0	0	0.044	0
Kim_011	SCPv_0806	1	2	1	0	0	0.043	0
Kim_011	SCPv_0807	1	2	1	0	0	0.126	0
Kim_011	SCPv_0809	1	1	1	0.022	0	0.12	0.022
Kim_011	SCPv_0810	1	1	1	0.009	0	0.121	0.009
Kim_011	SCPv_0811	1	1	1	0	0	0.075	0
Kim_011	SCPv_0813	1	1	1	0	0	0.097	0
Kim_011	SCPv_0822	1	1	1	0.009	0	0.111	0.009
Kim_011	SCPv_0824	1	1	1	0.035	0	0.144	0.035
Kim_011	SCPv_0825	1	1	1	0.006	0	0.147	0.006
Kim_011	SCPv_0826	1	3	1	0	0	0.162	0
Kim_011	SCPv_0828	1	2	1	0.043	0	0.178	0.043
Kim_011	SCPv_0831	1	2	1	0	0	0.103	0
Kim_011	SCPv_0832	1	1	1	0	0	0.087	0
Kim_011	SCPv_0833	1	3	1	0	0	0.063	0
Kim_011	SCPv_0834	1	5	1	0	0	0.102	0
Kim_011	SCPv_0835	1	2	1	0	0	0.058	0
Kim_011	SCPv_0836	1	1	1	0	0	0.097	0
Kim_011	SCPv_0837	1	1	1	0	0	0.082	0
Kim_011	SCPv_0838	1	4	1	0	0	0.169	0
Kim_011	SCPv_0839	1	1	1	0.033	0	0.145	0.033
Kim_011	SCPv_0843	1	1	1	0	0	0.089	0
Kim_011	SCPv_0844	1	2	1	0	0	0.07	0
Kim_011	SCPv_0845	1	1	1	0	0	0.122	0
Kim_011	SCPv_0846	1	3	1	0	0	0.089	0
Kim_011	SCPv_0847	1	3	1	0	0	0.078	0
Kim_011	SCPv_0848	1	1	1	0	0	0.061	0
Kim_011	SCPv_0849	1	2	1	0.027	0	0.19	0.027
Kim_011	SCPv_0850	1	2	1	0.016	0	0.149	0.016
Kim_011	SCPv_0851	1	1	1	0	0	0.057	0
Kim_011	SCPv_0852	1	2	1	0.038	0	0.152	0.038
Kim_011	SCPv_0853	1	2	1	0.072	0	0.221	0.072
Kim_011	SCPv_0854	1	2	1	0.056	0	0.207	0.056
Kim_011	SCPv_0855	1	3	1	0.126	0.003	0.283	0.126
Kim_011	SCPv_0856	1	2	1	0.012	0	0.119	0.012
Kim_011	SCPv_1143	1	1	1	0.017	0	0.128	0.017
Kim_011	SCPv_1144	1	1	1	0	0	0.059	0
Kim_011	SCPv_1145	1	1	1	0	0	0.055	0
Kim_011	SCPv_1146	1	1	1	0	0	0.055	0
Kim_011	SCPv_1147	1	1	1	0.016	0	0.133	0.016
Kim_011	SCPv_1148	1	1	1	0.045	0	0.167	0.045
Kim_011	SCPv_1149	1	1	1	0.001	0	0.139	0.001
Kim_011	SCPv_1150	1	1	1	0.045	0	0.167	0.045
Kim_011	SCPv_1151	1	1	1	0	0	0.059	0
Kim_011	SCPv_1152	1	1	1	0.001	0	0.139	0.001
Kim_011	SCPv_1153	1	1	1	0	0	0.065	0
Kim_011	SCPv_1154	1	2	1	0	0	0.052	0
Kim_011	SCPv_1155	1	1	1	0	0	0.056	0
Kim_011	SCPv_1156	1	1	1	0.012	0	0.132	0.012
Kim_011	SCPv_1157	1	1	1	0	0	0.076	0
Kim_011	SCPv_1158	1	1	1	0	0	0.066	0
Kim_011	SCPv_1159	1	1	1	0.007	0	0.143	0.007
Kim_011	SCPv_1160	1	1	1	0	0	0.065	0
Kim_011	SCPv_1161	1	1	1	0	0	0.042	0
Kim_011	SCPv_1162	1	1	1	0	0	0.042	0
Kim_011	SCPv_1164	1	1	1	0.007	0	0.101	0.007
Kim_011	SCPv_1165	1	1	1	0	0	0.065	0
Kim_011	SCPv_1166	1	2	1	0	0	0.08	0
Kim_011	SCPv_1167	1	1	1	0	0	0.064	0
Kim_011	SCPv_1168	1	1	1	0	0	0.042	0
Kim_011	SCPv_1169	1	1	1	0	0	0.042	0
Kim_011	SCPv_1170	1	1	1	0	0	0.042	0
Kim_011	SCPv_1171	1	1	1	0	0	0.043	0
Kim_011	SCPv_1172	1	1	1	0	0	0.065	0
Kim_011	SCPv_1174	1	1	1	0	0	0.042	0
Kim_011	SCPv_1175	1	1	1	0	0	0.06	0
Kim_011	SCPv_1176	1	1	1	0	0	0.076	0
Kim_011	SCPv_1178	1	1	1	0	0	0.093	0
Kim_011	SCPv_1179	1	1	1	0	0	0.043	0
Kim_011	SCPv_1180	1	1	1	0	0	0.065	0
Kim_011	SCPv_1181	1	1	1	0	0	0.064	0
Kim_011	SCPv_1182	1	1	1	0	0	0.042	0
Kim_011	SCPv_1183	1	1	1	0	0	0.058	0
Kim_011	SCPv_1184	1	1	1	0	0	0.065	0
Kim_011	SCPv_1185	1	1	1	0	0	0.065	0
Kim_011	SCPv_1189	1	1	1	0	0	0.058	0
Kim_011	SCPv_1190	1	1	1	0	0	0.064	0
Kim_011	SCPv_1192	1	1	1	0	0	0.059	0
Kim_012	Kim_013	1	2	1	0	0	0.089	0
Kim_012	Kim_014	1	1	1	0.039	0	0.142	0.039
Kim_012	Kim_015	1	1	1	0	0	0.081	0
Kim_012	Kim_016	1	2	1	0	0	0.074	0
Kim_012	Kim_017	1	1	1	0	0	0.083	0
Kim_012	Kim_018	1	1	1	0.088	0.006	0.207	0.088
Kim_012	Kim_019	1	2	1	0.014	0	0.124	0.014
Kim_012	Kim_020	1	2	1	0	0	0.052	0
Kim_012	Kim_021	1	1	1	0.017	0	0.132	0.017
Kim_012	Kim_022	1	1	1	0	0	0.096	0
Kim_012	Kim_023	1	3	1	0.037	0	0.172	0.037
Kim_012	Kim_024	1	1	1	0	0	0.052	0
Kim_012	Kim_025	1	2	1	0	0	0.049	0
Kim_012	Kim_026	1	1	1	0	0	0.062	0
Kim_012	Kim_027	1	1	1	0.037	0	0.176	0.037
Kim_012	Kim_028	1	2	1	0.017	0	0.134	0.017
Kim_012	Kim_029	1	1	1	0.036	0	0.156	0.036
Kim_012	Kim_030	1	1	1	0	0	0.086	0
Kim_012	Kim_031	1	3	1	0	0	0.058	0
Kim_012	Kim_032	1	1	1	0	0	0.062	0
Kim_012	Kim_033	1	2	1	0.038	0	0.145	0.038
Kim_012	Kim_042	1	2	1	0.051	0	0.181	0.051
Kim_012	Kim_055	1	1	1	0	0	0.062	0
Kim_012	Kim_056	1	1	1	0	0	0.065	0
Kim_012	Kim_057	1	2	1	0	0	0.105	0
Kim_012	Kim_058	1	1	1	0.017	0	0.134	0.017
Kim_012	Kim_062	1	1	1	0	0	0.05	0
Kim_012	Kim_063	1	2	1	0	0	0.07	0
Kim_012	Kim_066	1	1	1	0	0	0.053	0
Kim_012	Kim_067	1	1	1	0.044	0	0.175	0.044
Kim_012	Kim_068	1	1	1	0.043	0	0.174	0.043
Kim_012	Kim_069	1	1	1	0.028	0	0.156	0.028
Kim_012	Kim_070	1	2	1	0.037	0	0.182	0.037
Kim_012	Kim_071	1	2	1	0	0	0.134	0
Kim_012	Kim_072	1	2	1	0	0	0.059	0
Kim_012	Kim_073	1	1	1	0	0	0.119	0
Kim_012	NI_003	1	1	1	0	0	0.078	0
Kim_012	NI_011	1	1	1	0	0	0.085	0
Kim_012	NI_012	1	3	1	0	0	0.125	0
Kim_012	NI_015	1	1	1	0	0	0.072	0
Kim_012	NI_025	1	1	1	0.071	0.003	0.182	0.071
Kim_012	NI_026	1	2	1	0.059	0	0.193	0.059
Kim_012	NI_027	1	1	1	0	0	0.106	0
Kim_012	NI_032	1	1	1	0.016	0	0.13	0.016
Kim_012	NI_033	1	1	1	0	0	0.084	0
Kim_012	NI_034	1	1	1	0.022	0	0.12	0.022
Kim_012	NI_035	1	1	1	0	0	0.053	0
Kim_012	NI_036	1	4	1	0	0	0.063	0
Kim_012	NI_037	1	1	1	0	0	0.093	0
Kim_012	NI_038	1	1	1	0	0	0.05	0
Kim_012	NI_039	1	1	1	0.048	0	0.168	0.048
Kim_012	NI_040	1	2	1	0.034	0	0.169	0.034
Kim_012	NI_041	1	1	1	0	0	0.05	0
Kim_012	NI_042	1	4	1	0.019	0	0.204	0.019
Kim_012	NI_043	1	2	1	0.034	0	0.131	0.034
Kim_012	NI_044	1	2	1	0	0	0.069	0
Kim_012	NI_045	1	1	1	0	0	0.112	0
Kim_012	NI_048	1	1	1	0	0	0.082	0
Kim_012	NI_050	1	3	1	0	0	0.09	0
Kim_012	NI_051	1	2	1	0	0	0.062	0
Kim_012	NI_052	1	2	1	0	0	0.076	0
Kim_012	NI_053	1	2	1	0	0	0.054	0
Kim_012	NI_056	1	1	1	0	0	0.051	0
Kim_012	NI_057	1	2	1	0.005	0	0.099	0.005
Kim_012	NI_058	1	2	1	0	0	0.131	0
Kim_012	NI_059	1	1	1	0.018	0	0.128	0.018
Kim_012	NI_060	1	2	1	0	0	0.121	0
Kim_012	NI_061	1	1	1	0	0	0.084	0
Kim_012	NI_062	1	2	1	0	0	0.089	0
Kim_012	NI_064	1	2	1	0	0	0.119	0
Kim_012	NI_065	1	1	1	0	0	0.083	0
Kim_012	NI_066	1	2	1	0	0	0.081	0
Kim_012	NI_067	1	1	1	0.029	0	0.15	0.029
Kim_012	SCPv_0787	1	2	1	0	0	0.103	0
Kim_012	SCPv_0788	1	3	1	0	0	0.049	0
Kim_012	SCPv_0789	1	1	1	0	0	0.105	0
Kim_012	SCPv_0790	1	2	1	0	0	0.088	0
Kim_012	SCPv_0793	1	1	1	0	0	0.06	0
Kim_012	SCPv_0794	1	2	1	0	0	0.054	0
Kim_012	SCPv_0795	1	2	1	0.036	0	0.174	0.036
Kim_012	SCPv_0796	1	3	1	0	0	0.116	0
Kim_012	SCPv_0797	1	1	1	0.055	0	0.168	0.055
Kim_012	SCPv_0798	1	3	1	0	0	0.101	0
Kim_012	SCPv_0799	1	4	1	0	0	0.055	0
Kim_012	SCPv_0800	1	1	1	0.002	0	0.114	0.002
Kim_012	SCPv_0801	1	4	1	0	0	0.067	0
Kim_012	SCPv_0802	1	2	1	0	0	0.068	0
Kim_012	SCPv_0803	1	1	1	0	0	0.059	0
Kim_012	SCPv_0804	1	1	1	0	0	0.071	0
Kim_012	SCPv_0806	1	2	1	0	0	0.079	0
Kim_012	SCPv_0807	1	2	1	0.019	0	0.148	0.019
Kim_012	SCPv_0809	1	1	1	0	0	0.08	0
Kim_012	SCPv_0810	1	1	1	0	0	0.114	0
Kim_012	SCPv_0811	1	1	1	0	0	0.083	0
Kim_012	SCPv_0813	1	1	1	0	0	0.106	0
Kim_012	SCPv_0822	1	1	1	0.02	0	0.111	0.02
Kim_012	SCPv_0824	1	1	1	0	0	0.066	0
Kim_012	SCPv_0825	1	1	1	0	0	0.068	0
Kim_012	SCPv_0826	1	3	1	0.118	0.02	0.254	0.118
Kim_012	SCPv_0828	1	2	1	0.029	0	0.168	0.029
Kim_012	SCPv_0831	1	2	1	0	0	0.09	0
Kim_012	SCPv_0832	1	1	1	0	0	0.063	0
Kim_012	SCPv_0833	1	3	1	0.054	0	0.196	0.054
Kim_012	SCPv_0834	1	5	1	0	0	0.158	0
Kim_012	SCPv_0835	1	2	1	0	0	0.086	0
Kim_012	SCPv_0836	1	1	1	0	0	0.1	0
Kim_012	SCPv_0837	1	1	1	0	0	0.117	0
Kim_012	SCPv_0838	1	4	1	0	0	0.099	0
Kim_012	SCPv_0839	1	1	1	0	0	0.059	0
Kim_012	SCPv_0843	1	1	1	0.076	0	0.196	0.076
Kim_012	SCPv_0844	1	2	1	0	0	0.134	0
Kim_012	SCPv_0845	1	1	1	0	0	0.12	0
Kim_012	SCPv_0846	1	3	1	0	0	0.1	0
Kim_012	SCPv_0847	1	3	1	0.092	0	0.244	0.092
Kim_012	SCPv_0848	1	1	1	0	0	0.037	0
Kim_012	SCPv_0849	1	2	1	0.021	0	0.144	0.021
Kim_012	SCPv_0850	1	2	1	0	0	0.12	0
Kim_012	SCPv_0851	1	1	1	0	0	0.064	0
Kim_012	SCPv_0852	1	2	1	0	0	0.083	0
Kim_012	SCPv_0853	1	2	1	0	0	0.084	0
Kim_012	SCPv_0854	1	2	1	0	0	0.087	0
Kim_012	SCPv_0855	1	3	1	0	0	0.081	0
Kim_012	SCPv_0856	1	2	1	0.057	0	0.167	0.057
Kim_012	SCPv_1143	1	1	1	0.021	0	0.143	0.021
Kim_012	SCPv_1144	1	1	1	0	0	0.098	0
Kim_012	SCPv_1145	1	1	1	0.04	0	0.16	0.04
Kim_012	SCPv_1146	1	1	1	0.04	0	0.16	0.04
Kim_012	SCPv_1147	1	1	1	0	0	0.05	0
Kim_012	SCPv_1148	1	1	1	0	0	0.076	0
Kim_012	SCPv_1149	1	1	1	0.031	0	0.143	0.031
Kim_012	SCPv_1150	1	1	1	0	0	0.076	0
Kim_012	SCPv_1151	1	1	1	0	0	0.1	0
Kim_012	SCPv_1152	1	1	1	0.031	0	0.143	0.031
Kim_012	SCPv_1153	1	1	1	0.054	0	0.176	0.054
Kim_012	SCPv_1154	1	2	1	0	0	0.062	0
Kim_012	SCPv_1155	1	1	1	0.043	0	0.165	0.043
Kim_012	SCPv_1156	1	1	1	0	0	0.058	0
Kim_012	SCPv_1157	1	1	1	0	0	0.064	0
Kim_012	SCPv_1158	1	1	1	0	0	0.078	0
Kim_012	SCPv_1159	1	1	1	0	0	0.076	0
Kim_012	SCPv_1160	1	1	1	0.054	0	0.176	0.054
Kim_012	SCPv_1161	1	1	1	0	0	0.069	0
Kim_012	SCPv_1162	1	1	1	0	0	0.067	0
Kim_012	SCPv_1164	1	1	1	0	0	0.07	0
Kim_012	SCPv_1165	1	1	1	0.054	0	0.176	0.054
Kim_012	SCPv_1166	1	2	1	0	0	0.098	0
Kim_012	SCPv_1167	1	1	1	0	0	0.075	0
Kim_012	SCPv_1168	1	1	1	0	0	0.069	0
Kim_012	SCPv_1169	1	1	1	0	0	0.069	0
Kim_012	SCPv_1170	1	1	1	0	0	0.069	0
Kim_012	SCPv_1171	1	1	1	0	0	0.072	0
Kim_012	SCPv_1172	1	1	1	0.054	0	0.176	0.054
Kim_012	SCPv_1174	1	1	1	0	0	0.069	0
Kim_012	SCPv_1175	1	1	1	0	0	0.044	0
Kim_012	SCPv_1176	1	1	1	0	0	0.064	0
Kim_012	SCPv_1178	1	1	1	0	0	0.111	0
Kim_012	SCPv_1179	1	1	1	0	0	0.071	0
Kim_012	SCPv_1180	1	1	1	0.054	0	0.176	0.054
Kim_012	SCPv_1181	1	1	1	0	0	0.07	0
Kim_012	SCPv_1182	1	1	1	0	0	0.069	0
Kim_012	SCPv_1183	1	1	1	0	0	0.049	0
Kim_012	SCPv_1184	1	1	1	0.054	0	0.176	0.054
Kim_012	SCPv_1185	1	1	1	0.054	0	0.176	0.054
Kim_012	SCPv_1189	1	1	1	0	0	0.075	0
Kim_012	SCPv_1190	1	1	1	0	0	0.07	0
Kim_012	SCPv_1192	1	1	1	0	0	0.05	0
Kim_013	Kim_014	2	1	1	0	0	0.074	0
Kim_013	Kim_015	2	1	1	0	0	0.104	0
Kim_013	Kim_016	2	2	1	0	0	0.103	0
Kim_013	Kim_017	2	1	1	0	0	0.076	0
Kim_013	Kim_018	2	1	1	0.027	0	0.136	0.027
Kim_013	Kim_019	2	2	1	0	0	0.097	0
Kim_013	Kim_020	2	2	2	0.092	0	0.128	0.046
Kim_013	Kim_021	2	1	1	0	0	0.1	0
Kim_013	Kim_022	2	1	1	0.058	0	0.183	0.058
Kim_013	Kim_023	2	3	1	0	0	0.095	0
Kim_013	Kim_024	2	1	1	0.028	0	0.132	0.028
Kim_013	Kim_025	2	2	1	0	0	0.098	0
Kim_013	Kim_026	2	1	1	0.074	0	0.212	0.074
Kim_013	Kim_027	2	1	1	0.014	0	0.141	0.014
Kim_013	Kim_028	2	2	1	0	0	0.08	0
Kim_013	Kim_029	2	1	1	0.051	0	0.186	0.051
Kim_013	Kim_030	2	1	1	0.003	0	0.104	0.003
Kim_013	Kim_031	2	3	1	0	0	0.14	0
Kim_013	Kim_032	2	1	1	0	0	0.06	0
Kim_013	Kim_033	2	2	2	0.034	0	0.091	0.017
Kim_013	Kim_042	2	2	1	0	0	0.068	0
Kim_013	Kim_055	2	1	1	0	0	0.06	0
Kim_013	Kim_056	2	1	1	0.004	0	0.099	0.004
Kim_013	Kim_057	2	2	1	0	0	0.123	0
Kim_013	Kim_058	2	1	1	0.119	0.019	0.253	0.119
Kim_013	Kim_062	2	1	1	0	0	0.062	0
Kim_013	Kim_063	2	2	1	0	0	0.13	0
Kim_013	Kim_066	2	1	1	0	0	0.103	0
Kim_013	Kim_067	2	1	1	0	0	0.078	0
Kim_013	Kim_068	2	1	1	0.003	0	0.134	0.003
Kim_013	Kim_069	2	1	1	0.008	0	0.143	0.008
Kim_013	Kim_070	2	2	1	0	0	0.109	0
Kim_013	Kim_071	2	2	2	0.018	0	0.09	0.009
Kim_013	Kim_072	2	2	1	0	0	0.137	0
Kim_013	Kim_073	2	1	1	0.002	0	0.114	0.002
Kim_013	NI_003	2	1	1	0	0	0.121	0
Kim_013	NI_011	2	1	1	0	0	0.057	0
Kim_013	NI_012	2	3	1	0	0	0.073	0
Kim_013	NI_015	2	1	1	0	0	0.045	0
Kim_013	NI_025	2	1	1	0	0	0.075	0
Kim_013	NI_026	2	2	1	0	0	0.059	0
Kim_013	NI_027	2	1	1	0	0	0.062	0
Kim_013	NI_032	2	1	1	0	0	0.099	0
Kim_013	NI_033	2	1	1	0	0	0.083	0
Kim_013	NI_034	2	1	1	0.054	0	0.195	0.054
Kim_013	NI_035	2	1	1	0.018	0	0.13	0.018
Kim_013	NI_036	2	4	1	0	0	0.116	0
Kim_013	NI_037	2	1	1	0	0	0.062	0
Kim_013	NI_038	2	1	1	0.029	0	0.16	0.029
Kim_013	NI_039	2	1	1	0.05	0	0.174	0.05
Kim_013	NI_040	2	2	1	0	0	0.058	0
Kim_013	NI_041	2	1	1	0.029	0	0.16	0.029
Kim_013	NI_042	2	4	1	0	0	0.126	0
Kim_013	NI_043	2	2	1	0	0	0.043	0
Kim_013	NI_044	2	2	2	0.064	0	0.113	0.032
Kim_013	NI_045	2	1	1	0	0	0.054	0
Kim_013	NI_048	2	1	1	0.059	0	0.188	0.059
Kim_013	NI_050	2	3	1	0	0	0.095	0
Kim_013	NI_051	2	2	1	0	0	0.075	0
Kim_013	NI_052	2	2	1	0	0	0.128	0
Kim_013	NI_053	2	2	1	0	0	0.085	0
Kim_013	NI_056	2	1	1	0	0	0.064	0
Kim_013	NI_057	2	2	2	0.53	0.17	0.365	0.265
Kim_013	NI_058	2	2	1	0	0	0.084	0
Kim_013	NI_059	2	1	1	0	0	0.078	0
Kim_013	NI_060	2	2	1	0.012	0	0.157	0.006
Kim_013	NI_061	2	1	1	0.039	0	0.173	0.039
Kim_013	NI_062	2	2	1	0	0	0.127	0
Kim_013	NI_064	2	2	1	0	0	0.092	0
Kim_013	NI_065	2	1	1	0	0	0.076	0
Kim_013	NI_066	2	2	2	0.052	0	0.101	0.026
Kim_013	NI_067	2	1	1	0.031	0	0.158	0.031
Kim_013	SCPv_0787	2	2	1	0	0	0.073	0
Kim_013	SCPv_0788	2	3	1	0	0	0.09	0
Kim_013	SCPv_0789	2	1	1	0.006	0	0.129	0.006
Kim_013	SCPv_0790	2	2	2	0.088	0	0.116	0.044
Kim_013	SCPv_0793	2	1	1	0	0	0.073	0
Kim_013	SCPv_0794	2	2	1	0	0	0.096	0
Kim_013	SCPv_0795	2	2	1	0	0	0.07	0
Kim_013	SCPv_0796	2	3	1	0	0	0.071	0
Kim_013	SCPv_0797	2	1	1	0.022	0	0.119	0.022
Kim_013	SCPv_0798	2	3	2	0.106	0	0.15	0.053
Kim_013	SCPv_0799	2	4	1	0	0	0.148	0
Kim_013	SCPv_0800	2	1	1	0.025	0	0.147	0.025
Kim_013	SCPv_0801	2	4	1	0	0	0.11	0
Kim_013	SCPv_0802	2	2	2	0.084	0	0.12	0.042
Kim_013	SCPv_0803	2	1	1	0	0	0.125	0
Kim_013	SCPv_0804	2	1	1	0	0	0.107	0
Kim_013	SCPv_0806	2	2	2	0.01	0	0.065	0.005
Kim_013	SCPv_0807	2	2	2	0.128	0	0.149	0.064
Kim_013	SCPv_0809	2	1	1	0	0	0.081	0
Kim_013	SCPv_0810	2	1	1	0	0	0.113	0
Kim_013	SCPv_0811	2	1	1	0.027	0	0.17	0.027
Kim_013	SCPv_0813	2	1	1	0	0	0.073	0
Kim_013	SCPv_0822	2	1	1	0.115	0	0.26	0.115
Kim_013	SCPv_0824	2	1	1	0	0	0.05	0
Kim_013	SCPv_0825	2	1	1	0	0	0.099	0
Kim_013	SCPv_0826	2	3	2	0.034	0	0.1	0.017
Kim_013	SCPv_0828	2	2	1	0	0	0.075	0
Kim_013	SCPv_0831	2	2	1	0	0	0.075	0
Kim_013	SCPv_0832	2	1	1	0	0	0.1	0
Kim_013	SCPv_0833	2	3	2	0.008	0	0.092	0.004
Kim_013	SCPv_0834	2	5	1	0	0	0.189	0
Kim_013	SCPv_0835	2	2	2	0.092	0	0.126	0.046
Kim_013	SCPv_0836	2	1	1	0	0	0.074	0
Kim_013	SCPv_0837	2	1	1	0.034	0	0.151	0.034
Kim_013	SCPv_0838	2	4	1	0	0	0.181	0
Kim_013	SCPv_0839	2	1	1	0	0	0.078	0
Kim_013	SCPv_0843	2	1	1	0	0	0.078	0
Kim_013	SCPv_0844	2	2	2	0.012	0	0.085	0.006
Kim_013	SCPv_0845	2	1	1	0.044	0	0.177	0.044
Kim_013	SCPv_0846	2	3	1	0	0	0.092	0
Kim_013	SCPv_0847	2	3	1	0	0	0.057	0
Kim_013	SCPv_0848	2	1	1	0.032	0	0.141	0.032
Kim_013	SCPv_0849	2	2	1	0	0	0.107	0
Kim_013	SCPv_0850	2	2	1	0	0	0.112	0
Kim_013	SCPv_0851	2	1	1	0	0	0.087	0
Kim_013	SCPv_0852	2	2	1	0	0	0.108	0
Kim_013	SCPv_0853	2	2	1	0	0	0.078	0
Kim_013	SCPv_0854	2	2	1	0	0	0.137	0
Kim_013	SCPv_0855	2	3	2	0.048	0	0.112	0.024
Kim_013	SCPv_0856	2	2	2	0.092	0	0.117	0.046
Kim_013	SCPv_1143	2	1	1	0	0	0.057	0
Kim_013	SCPv_1144	2	1	1	0	0	0.066	0
Kim_013	SCPv_1145	2	1	1	0	0	0.093	0
Kim_013	SCPv_1146	2	1	1	0	0	0.093	0
Kim_013	SCPv_1147	2	1	1	0	0	0.053	0
Kim_013	SCPv_1148	2	1	1	0	0	0.096	0
Kim_013	SCPv_1149	2	1	1	0.004	0	0.124	0.004
Kim_013	SCPv_1150	2	1	1	0	0	0.096	0
Kim_013	SCPv_1151	2	1	1	0	0	0.067	0
Kim_013	SCPv_1152	2	1	1	0.004	0	0.124	0.004
Kim_013	SCPv_1153	2	1	1	0	0	0.106	0
Kim_013	SCPv_1154	2	2	1	0	0	0.081	0
Kim_013	SCPv_1155	2	1	1	0	0	0.096	0
Kim_013	SCPv_1156	2	1	1	0	0	0.111	0
Kim_013	SCPv_1157	2	1	1	0	0	0.087	0
Kim_013	SCPv_1158	2	1	1	0	0	0.075	0
Kim_013	SCPv_1159	2	1	1	0	0	0.061	0
Kim_013	SCPv_1160	2	1	1	0	0	0.106	0
Kim_013	SCPv_1161	2	1	1	0	0	0.063	0
Kim_013	SCPv_1162	2	1	1	0	0	0.063	0
Kim_013	SCPv_1164	2	1	1	0	0	0.123	0
Kim_013	SCPv_1165	2	1	1	0	0	0.106	0
Kim_013	SCPv_1166	2	2	1	0	0	0.086	0
Kim_013	SCPv_1167	2	1	1	0	0	0.06	0
Kim_013	SCPv_1168	2	1	1	0	0	0.063	0
Kim_013	SCPv_1169	2	1	1	0	0	0.063	0
Kim_013	SCPv_1170	2	1	1	0	0	0.063	0
Kim_013	SCPv_1171	2	1	1	0	0	0.066	0
Kim_013	SCPv_1172	2	1	1	0	0	0.106	0
Kim_013	SCPv_1174	2	1	1	0	0	0.063	0
Kim_013	SCPv_1175	2	1	1	0.013	0	0.148	0.013
Kim_013	SCPv_1176	2	1	1	0	0	0.087	0
Kim_013	SCPv_1178	2	1	1	0	0	0.086	0
Kim_013	SCPv_1179	2	1	1	0	0	0.065	0
Kim_013	SCPv_1180	2	1	1	0	0	0.106	0
Kim_013	SCPv_1181	2	1	1	0	0	0.123	0
Kim_013	SCPv_1182	2	1	1	0	0	0.063	0
Kim_013	SCPv_1183	2	1	1	0	0	0.088	0
Kim_013	SCPv_1184	2	1	1	0	0	0.106	0
Kim_013	SCPv_1185	2	1	1	0	0	0.106	0
Kim_013	SCPv_1189	2	1	1	0	0	0.099	0
Kim_013	SCPv_1190	2	1	1	0	0	0.123	0
Kim_013	SCPv_1192	2	1	1	0	0	0.091	0
Kim_014	Kim_015	1	1	1	0.066	0.005	0.172	0.066
Kim_014	Kim_016	1	2	1	0	0	0.095	0
Kim_014	Kim_017	1	1	1	0	0	0.063	0
Kim_014	Kim_018	1	1	1	0	0	0.058	0
Kim_014	Kim_019	1	2	1	0	0	0.061	0
Kim_014	Kim_020	1	2	1	0.069	0	0.199	0.069
Kim_014	Kim_021	1	1	1	0	0	0.09	0
Kim_014	Kim_022	1	1	1	0	0	0.067	0
Kim_014	Kim_023	1	3	1	0	0	0.087	0
Kim_014	Kim_024	1	1	1	0	0	0.137	0
Kim_014	Kim_025	1	2	1	0	0	0.056	0
Kim_014	Kim_026	1	1	1	0	0	0.08	0
Kim_014	Kim_027	1	1	1	0.016	0	0.157	0.016
Kim_014	Kim_028	1	2	1	0	0	0.065	0
Kim_014	Kim_029	1	1	1	0	0	0.063	0
Kim_014	Kim_030	1	1	1	0	0	0.049	0
Kim_014	Kim_031	1	3	1	0.048	0	0.21	0.048
Kim_014	Kim_032	1	1	1	0.024	0	0.164	0.024
Kim_014	Kim_033	1	2	1	0	0	0.102	0
Kim_014	Kim_042	1	2	1	0.045	0	0.162	0.045
Kim_014	Kim_055	1	1	1	0.024	0	0.164	0.024
Kim_014	Kim_056	1	1	1	0	0	0.091	0
Kim_014	Kim_057	1	2	1	0.002	0	0.143	0.002
Kim_014	Kim_058	1	1	1	0	0	0.067	0
Kim_014	Kim_062	1	1	1	0	0	0.049	0
Kim_014	Kim_063	1	2	1	0.011	0	0.108	0.011
Kim_014	Kim_066	1	1	1	0.071	0	0.182	0.071
Kim_014	Kim_067	1	1	1	0.028	0	0.149	0.028
Kim_014	Kim_068	1	1	1	0	0	0.084	0
Kim_014	Kim_069	1	1	1	0.034	0	0.143	0.034
Kim_014	Kim_070	1	2	1	0.014	0	0.129	0.014
Kim_014	Kim_071	1	2	1	0	0	0.084	0
Kim_014	Kim_072	1	2	1	0	0	0.122	0
Kim_014	Kim_073	1	1	1	0	0	0.095	0
Kim_014	NI_003	1	1	1	0	0	0.055	0
Kim_014	NI_011	1	1	1	0.135	0.032	0.267	0.135
Kim_014	NI_012	1	3	1	0	0	0.086	0
Kim_014	NI_015	1	1	1	0	0	0.071	0
Kim_014	NI_025	1	1	1	0.054	0	0.164	0.054
Kim_014	NI_026	1	2	1	0	0	0.09	0
Kim_014	NI_027	1	1	1	0	0	0.04	0
Kim_014	NI_032	1	1	1	0	0	0.088	0
Kim_014	NI_033	1	1	1	0	0	0.05	0
Kim_014	NI_034	1	1	1	0	0	0.068	0
Kim_014	NI_035	1	1	1	0	0	0.067	0
Kim_014	NI_036	1	4	1	0	0	0.088	0
Kim_014	NI_037	1	1	1	0.029	0	0.126	0.029
Kim_014	NI_038	1	1	1	0	0	0.047	0
Kim_014	NI_039	1	1	1	0.026	0	0.134	0.026
Kim_014	NI_040	1	2	1	0.008	0	0.095	0.008
Kim_014	NI_041	1	1	1	0	0	0.056	0
Kim_014	NI_042	1	4	1	0	0	0.097	0
Kim_014	NI_043	1	2	1	0	0	0.101	0
Kim_014	NI_044	1	2	1	0.008	0	0.137	0.008
Kim_014	NI_045	1	1	1	0	0	0.065	0
Kim_014	NI_048	1	1	1	0.043	0	0.161	0.043
Kim_014	NI_050	1	3	1	0.053	0	0.169	0.053
Kim_014	NI_051	1	2	1	0	0	0.065	0
Kim_014	NI_052	1	2	1	0	0	0.087	0
Kim_014	NI_053	1	2	1	0	0	0.065	0
Kim_014	NI_056	1	1	1	0	0	0.081	0
Kim_014	NI_057	1	2	1	0	0	0.093	0
Kim_014	NI_058	1	2	1	0	0	0.085	0
Kim_014	NI_059	1	1	1	0.024	0	0.125	0.024
Kim_014	NI_060	1	2	1	0	0	0.09	0
Kim_014	NI_061	1	1	1	0	0	0.049	0
Kim_014	NI_062	1	2	1	0	0	0.114	0
Kim_014	NI_064	1	2	1	0	0	0.105	0
Kim_014	NI_065	1	1	1	0	0	0.078	0
Kim_014	NI_066	1	2	1	0	0	0.088	0
Kim_014	NI_067	1	1	1	0	0	0.045	0
Kim_014	SCPv_0787	1	2	1	0	0	0.096	0
Kim_014	SCPv_0788	1	3	1	0	0	0.105	0
Kim_014	SCPv_0789	1	1	1	0.001	0	0.088	0.001
Kim_014	SCPv_0790	1	2	1	0	0	0.068	0
Kim_014	SCPv_0793	1	1	1	0.019	0	0.117	0.019
Kim_014	SCPv_0794	1	2	1	0	0	0.089	0
Kim_014	SCPv_0795	1	2	1	0	0	0.058	0
Kim_014	SCPv_0796	1	3	1	0	0	0.071	0
Kim_014	SCPv_0797	1	1	1	0	0	0.063	0
Kim_014	SCPv_0798	1	3	1	0	0	0.085	0
Kim_014	SCPv_0799	1	4	1	0	0	0.105	0
Kim_014	SCPv_0800	1	1	1	0	0	0.07	0
Kim_014	SCPv_0801	1	4	1	0	0	0.089	0
Kim_014	SCPv_0802	1	2	1	0.036	0	0.147	0.036
Kim_014	SCPv_0803	1	1	1	0	0	0.103	0
Kim_014	SCPv_0804	1	1	1	0	0	0.04	0
Kim_014	SCPv_0806	1	2	1	0	0	0.098	0
Kim_014	SCPv_0807	1	2	1	0	0	0.058	0
Kim_014	SCPv_0809	1	1	1	0	0	0.052	0
Kim_014	SCPv_0810	1	1	1	0.03	0	0.137	0.03
Kim_014	SCPv_0811	1	1	1	0	0	0.052	0
Kim_014	SCPv_0813	1	1	1	0	0	0.099	0
Kim_014	SCPv_0822	1	1	1	0	0	0.059	0
Kim_014	SCPv_0824	1	1	1	0	0	0.103	0
Kim_014	SCPv_0825	1	1	1	0	0	0.079	0
Kim_014	SCPv_0826	1	3	1	0	0	0.118	0
Kim_014	SCPv_0828	1	2	1	0	0	0.064	0
Kim_014	SCPv_0831	1	2	1	0	0	0.081	0
Kim_014	SCPv_0832	1	1	1	0	0	0.098	0
Kim_014	SCPv_0833	1	3	1	0	0	0.068	0
Kim_014	SCPv_0834	1	5	1	0.065	0	0.229	0.065
Kim_014	SCPv_0835	1	2	1	0.012	0	0.112	0.012
Kim_014	SCPv_0836	1	1	1	0	0	0.093	0
Kim_014	SCPv_0837	1	1	1	0	0	0.079	0
Kim_014	SCPv_0838	1	4	1	0	0	0.073	0
Kim_014	SCPv_0839	1	1	1	0.014	0	0.152	0.014
Kim_014	SCPv_0843	1	1	1	0	0	0.041	0
Kim_014	SCPv_0844	1	2	1	0	0	0.09	0
Kim_014	SCPv_0845	1	1	1	0.022	0	0.113	0.022
Kim_014	SCPv_0846	1	3	1	0	0	0.069	0
Kim_014	SCPv_0847	1	3	1	0.034	0	0.159	0.034
Kim_014	SCPv_0848	1	1	1	0	0	0.038	0
Kim_014	SCPv_0849	1	2	1	0	0	0.064	0
Kim_014	SCPv_0850	1	2	1	0.002	0	0.09	0.002
Kim_014	SCPv_0851	1	1	1	0	0	0.055	0
Kim_014	SCPv_0852	1	2	1	0	0	0.116	0
Kim_014	SCPv_0853	1	2	1	0.027	0	0.145	0.027
Kim_014	SCPv_0854	1	2	1	0	0	0.054	0
Kim_014	SCPv_0855	1	3	1	0	0	0.062	0
Kim_014	SCPv_0856	1	2	1	0	0	0.077	0
Kim_014	SCPv_1143	1	1	1	0	0	0.05	0
Kim_014	SCPv_1144	1	1	1	0	0	0.059	0
Kim_014	SCPv_1145	1	1	1	0	0	0.071	0
Kim_014	SCPv_1146	1	1	1	0	0	0.071	0
Kim_014	SCPv_1147	1	1	1	0.086	0	0.222	0.086
Kim_014	SCPv_1148	1	1	1	0.073	0	0.192	0.073
Kim_014	SCPv_1149	1	1	1	0.081	0	0.212	0.081
Kim_014	SCPv_1150	1	1	1	0.073	0	0.192	0.073
Kim_014	SCPv_1151	1	1	1	0	0	0.06	0
Kim_014	SCPv_1152	1	1	1	0.081	0	0.212	0.081
Kim_014	SCPv_1153	1	1	1	0.007	0	0.149	0.007
Kim_014	SCPv_1154	1	2	1	0	0	0.048	0
Kim_014	SCPv_1155	1	1	1	0	0	0.06	0
Kim_014	SCPv_1156	1	1	1	0.152	0.025	0.299	0.152
Kim_014	SCPv_1157	1	1	1	0	0	0.065	0
Kim_014	SCPv_1158	1	1	1	0	0	0.096	0
Kim_014	SCPv_1159	1	1	1	0.111	0	0.262	0.111
Kim_014	SCPv_1160	1	1	1	0.007	0	0.149	0.007
Kim_014	SCPv_1161	1	1	1	0	0	0.036	0
Kim_014	SCPv_1162	1	1	1	0	0	0.036	0
Kim_014	SCPv_1164	1	1	1	0	0	0.05	0
Kim_014	SCPv_1165	1	1	1	0.007	0	0.149	0.007
Kim_014	SCPv_1166	1	2	1	0.005	0	0.123	0.005
Kim_014	SCPv_1167	1	1	1	0	0	0.056	0
Kim_014	SCPv_1168	1	1	1	0	0	0.036	0
Kim_014	SCPv_1169	1	1	1	0	0	0.036	0
Kim_014	SCPv_1170	1	1	1	0	0	0.036	0
Kim_014	SCPv_1171	1	1	1	0	0	0.037	0
Kim_014	SCPv_1172	1	1	1	0.007	0	0.149	0.007
Kim_014	SCPv_1174	1	1	1	0	0	0.036	0
Kim_014	SCPv_1175	1	1	1	0	0	0.046	0
Kim_014	SCPv_1176	1	1	1	0	0	0.065	0
Kim_014	SCPv_1178	1	1	1	0.051	0	0.173	0.051
Kim_014	SCPv_1179	1	1	1	0	0	0.037	0
Kim_014	SCPv_1180	1	1	1	0.007	0	0.149	0.007
Kim_014	SCPv_1181	1	1	1	0	0	0.05	0
Kim_014	SCPv_1182	1	1	1	0	0	0.036	0
Kim_014	SCPv_1183	1	1	1	0	0	0.05	0
Kim_014	SCPv_1184	1	1	1	0.007	0	0.149	0.007
Kim_014	SCPv_1185	1	1	1	0.007	0	0.149	0.007
Kim_014	SCPv_1189	1	1	1	0	0	0.061	0
Kim_014	SCPv_1190	1	1	1	0	0	0.05	0
Kim_014	SCPv_1192	1	1	1	0	0	0.052	0
Kim_015	Kim_016	1	2	1	0.008	0	0.141	0.008
Kim_015	Kim_017	1	1	1	0	0	0.085	0
Kim_015	Kim_018	1	1	1	0	0	0.069	0
Kim_015	Kim_019	1	2	1	0	0	0.07	0
Kim_015	Kim_020	1	2	1	0.007	0	0.14	0.007
Kim_015	Kim_021	1	1	1	0.037	0	0.161	0.037
Kim_015	Kim_022	1	1	1	0	0	0.062	0
Kim_015	Kim_023	1	3	1	0.023	0	0.148	0.023
Kim_015	Kim_024	1	1	1	0	0	0.071	0
Kim_015	Kim_025	1	2	1	0.002	0	0.089	0.002
Kim_015	Kim_026	1	1	1	0.044	0	0.181	0.044
Kim_015	Kim_027	1	1	1	0.016	0	0.097	0.016
Kim_015	Kim_028	1	2	1	0.016	0	0.155	0.016
Kim_015	Kim_029	1	1	1	0	0	0.08	0
Kim_015	Kim_030	1	1	1	0	0	0.099	0
Kim_015	Kim_031	1	3	1	0	0	0.102	0
Kim_015	Kim_032	1	1	1	0	0	0.086	0
Kim_015	Kim_033	1	2	1	0.049	0	0.181	0.049
Kim_015	Kim_042	1	2	1	0.078	0	0.216	0.078
Kim_015	Kim_055	1	1	1	0	0	0.086	0
Kim_015	Kim_056	1	1	1	0	0	0.067	0
Kim_015	Kim_057	1	2	1	0	0	0.117	0
Kim_015	Kim_058	1	1	1	0.249	0.115	0.393	0.249
Kim_015	Kim_062	1	1	1	0	0	0.065	0
Kim_015	Kim_063	1	2	1	0	0	0.088	0
Kim_015	Kim_066	1	1	1	0	0	0.086	0
Kim_015	Kim_067	1	1	1	0.017	0	0.108	0.017
Kim_015	Kim_068	1	1	1	0.001	0	0.125	0.001
Kim_015	Kim_069	1	1	1	0.028	0	0.161	0.028
Kim_015	Kim_070	1	2	1	0	0	0.095	0
Kim_015	Kim_071	1	2	1	0.017	0	0.143	0.017
Kim_015	Kim_072	1	2	1	0	0	0.05	0
Kim_015	Kim_073	1	1	1	0	0	0.075	0
Kim_015	NI_003	1	1	1	0.28	0.145	0.425	0.28
Kim_015	NI_011	1	1	1	0	0	0.103	0
Kim_015	NI_012	1	3	1	0	0	0.109	0
Kim_015	NI_015	1	1	1	0	0	0.051	0
Kim_015	NI_025	1	1	1	0.062	0	0.174	0.062
Kim_015	NI_026	1	2	1	0.037	0	0.154	0.037
Kim_015	NI_027	1	1	1	0	0	0.061	0
Kim_015	NI_032	1	1	1	0.035	0	0.158	0.035
Kim_015	NI_033	1	1	1	0	0	0.116	0
Kim_015	NI_034	1	1	1	0	0	0.134	0
Kim_015	NI_035	1	1	1	0	0	0.09	0
Kim_015	NI_036	1	4	1	0	0	0.059	0
Kim_015	NI_037	1	1	1	0	0	0.105	0
Kim_015	NI_038	1	1	1	0.015	0	0.136	0.015
Kim_015	NI_039	1	1	1	0	0	0.059	0
Kim_015	NI_040	1	2	1	0.002	0	0.111	0.002
Kim_015	NI_041	1	1	1	0.015	0	0.136	0.015
Kim_015	NI_042	1	4	1	0	0	0.141	0
Kim_015	NI_043	1	2	1	0.016	0	0.111	0.016
Kim_015	NI_044	1	2	1	0	0	0.068	0
Kim_015	NI_045	1	1	1	0	0	0.081	0
Kim_015	NI_048	1	1	1	0	0	0.063	0
Kim_015	NI_050	1	3	1	0	0	0.129	0
Kim_015	NI_051	1	2	1	0	0	0.141	0
Kim_015	NI_052	1	2	1	0	0	0.111	0
Kim_015	NI_053	1	2	1	0	0	0.129	0
Kim_015	NI_056	1	1	1	0	0	0.063	0
Kim_015	NI_057	1	2	1	0	0	0.059	0
Kim_015	NI_058	1	2	1	0.01	0	0.137	0.01
Kim_015	NI_059	1	1	1	0.021	0	0.162	0.021
Kim_015	NI_060	1	2	1	0	0	0.114	0
Kim_015	NI_061	1	1	1	0.229	0.116	0.358	0.229
Kim_015	NI_062	1	2	1	0.051	0	0.178	0.051
Kim_015	NI_064	1	2	1	0	0	0.074	0
Kim_015	NI_065	1	1	1	0	0	0.085	0
Kim_015	NI_066	1	2	1	0	0	0.099	0
Kim_015	NI_067	1	1	1	0	0	0.11	0
Kim_015	SCPv_0787	1	2	1	0	0	0.063	0
Kim_015	SCPv_0788	1	3	1	0	0	0.082	0
Kim_015	SCPv_0789	1	1	1	0	0	0.071	0
Kim_015	SCPv_0790	1	2	1	0.001	0	0.117	0.001
Kim_015	SCPv_0793	1	1	1	0	0	0.062	0
Kim_015	SCPv_0794	1	2	1	0	0	0.101	0
Kim_015	SCPv_0795	1	2	1	0	0	0.098	0
Kim_015	SCPv_0796	1	3	1	0	0	0.144	0
Kim_015	SCPv_0797	1	1	1	0	0	0.053	0
Kim_015	SCPv_0798	1	3	1	0	0	0.138	0
Kim_015	SCPv_0799	1	4	1	0	0	0.139	0
Kim_015	SCPv_0800	1	1	1	0	0	0.07	0
Kim_015	SCPv_0801	1	4	1	0	0	0.087	0
Kim_015	SCPv_0802	1	2	1	0	0	0.07	0
Kim_015	SCPv_0803	1	1	1	0	0	0.089	0
Kim_015	SCPv_0804	1	1	1	0	0	0.051	0
Kim_015	SCPv_0806	1	2	1	0	0	0.054	0
Kim_015	SCPv_0807	1	2	1	0	0	0.063	0
Kim_015	SCPv_0809	1	1	1	0	0	0.056	0
Kim_015	SCPv_0810	1	1	1	0	0	0.05	0
Kim_015	SCPv_0811	1	1	1	0	0	0.076	0
Kim_015	SCPv_0813	1	1	1	0	0	0.064	0
Kim_015	SCPv_0822	1	1	1	0	0	0.085	0
Kim_015	SCPv_0824	1	1	1	0	0	0.057	0
Kim_015	SCPv_0825	1	1	1	0	0	0.047	0
Kim_015	SCPv_0826	1	3	1	0	0	0.094	0
Kim_015	SCPv_0828	1	2	1	0.009	0	0.121	0.009
Kim_015	SCPv_0831	1	2	1	0	0	0.099	0
Kim_015	SCPv_0832	1	1	1	0	0	0.047	0
Kim_015	SCPv_0833	1	3	1	0	0	0.055	0
Kim_015	SCPv_0834	1	5	1	0	0	0.17	0
Kim_015	SCPv_0835	1	2	1	0	0	0.049	0
Kim_015	SCPv_0836	1	1	1	0	0	0.066	0
Kim_015	SCPv_0837	1	1	1	0.042	0	0.168	0.042
Kim_015	SCPv_0838	1	4	1	0	0	0.106	0
Kim_015	SCPv_0839	1	1	1	0	0	0.073	0
Kim_015	SCPv_0843	1	1	1	0.055	0	0.177	0.055
Kim_015	SCPv_0844	1	2	1	0	0	0.109	0
Kim_015	SCPv_0845	1	1	1	0	0	0.074	0
Kim_015	SCPv_0846	1	3	1	0.053	0	0.188	0.053
Kim_015	SCPv_0847	1	3	1	0	0	0.07	0
Kim_015	SCPv_0848	1	1	1	0.006	0	0.074	0.006
Kim_015	SCPv_0849	1	2	1	0	0	0.07	0
Kim_015	SCPv_0850	1	2	1	0	0	0.064	0
Kim_015	SCPv_0851	1	1	1	0	0	0.044	0
Kim_015	SCPv_0852	1	2	1	0	0	0.057	0
Kim_015	SCPv_0853	1	2	1	0	0	0.135	0
Kim_015	SCPv_0854	1	2	1	0	0	0.093	0
Kim_015	SCPv_0855	1	3	1	0.036	0	0.159	0.036
Kim_015	SCPv_0856	1	2	1	0	0	0.046	0
Kim_015	SCPv_1143	1	1	1	0	0	0.068	0
Kim_015	SCPv_1144	1	1	1	0	0	0.068	0
Kim_015	SCPv_1145	1	1	1	0	0	0.041	0
Kim_015	SCPv_1146	1	1	1	0	0	0.041	0
Kim_015	SCPv_1147	1	1	1	0.029	0	0.157	0.029
Kim_015	SCPv_1148	1	1	1	0.046	0	0.169	0.046
Kim_015	SCPv_1149	1	1	1	0	0	0.07	0
Kim_015	SCPv_1150	1	1	1	0.046	0	0.169	0.046
Kim_015	SCPv_1151	1	1	1	0	0	0.069	0
Kim_015	SCPv_1152	1	1	1	0	0	0.07	0
Kim_015	SCPv_1153	1	1	1	0	0	0.069	0
Kim_015	SCPv_1154	1	2	1	0	0	0.108	0
Kim_015	SCPv_1155	1	1	1	0	0	0.042	0
Kim_015	SCPv_1156	1	1	1	0	0	0.044	0
Kim_015	SCPv_1157	1	1	1	0	0	0.047	0
Kim_015	SCPv_1158	1	1	1	0	0	0.052	0
Kim_015	SCPv_1159	1	1	1	0	0	0.074	0
Kim_015	SCPv_1160	1	1	1	0	0	0.069	0
Kim_015	SCPv_1161	1	1	1	0	0	0.1	0
Kim_015	SCPv_1162	1	1	1	0	0	0.096	0
Kim_015	SCPv_1164	1	1	1	0	0	0.053	0
Kim_015	SCPv_1165	1	1	1	0	0	0.069	0
Kim_015	SCPv_1166	1	2	1	0	0	0.07	0
Kim_015	SCPv_1167	1	1	1	0	0	0.076	0
Kim_015	SCPv_1168	1	1	1	0	0	0.1	0
Kim_015	SCPv_1169	1	1	1	0	0	0.1	0
Kim_015	SCPv_1170	1	1	1	0	0	0.1	0
Kim_015	SCPv_1171	1	1	1	0	0	0.086	0
Kim_015	SCPv_1172	1	1	1	0	0	0.069	0
Kim_015	SCPv_1174	1	1	1	0	0	0.1	0
Kim_015	SCPv_1175	1	1	1	0	0	0.108	0
Kim_015	SCPv_1176	1	1	1	0	0	0.047	0
Kim_015	SCPv_1178	1	1	1	0	0	0.071	0
Kim_015	SCPv_1179	1	1	1	0	0	0.103	0
Kim_015	SCPv_1180	1	1	1	0	0	0.069	0
Kim_015	SCPv_1181	1	1	1	0	0	0.053	0
Kim_015	SCPv_1182	1	1	1	0	0	0.1	0
Kim_015	SCPv_1183	1	1	1	0	0	0.118	0
Kim_015	SCPv_1184	1	1	1	0	0	0.069	0
Kim_015	SCPv_1185	1	1	1	0	0	0.069	0
Kim_015	SCPv_1189	1	1	1	0	0	0.045	0
Kim_015	SCPv_1190	1	1	1	0	0	0.064	0
Kim_015	SCPv_1192	1	1	1	0.001	0	0.122	0.001
Kim_016	Kim_017	2	1	1	0	0	0.112	0
Kim_016	Kim_018	2	1	1	0	0	0.04	0
Kim_016	Kim_019	2	2	2	0.064	0	0.112	0.032
Kim_016	Kim_020	2	2	1	0	0	0.143	0
Kim_016	Kim_021	2	1	1	0.031	0	0.175	0.031
Kim_016	Kim_022	2	1	1	0	0	0.056	0
Kim_016	Kim_023	2	3	1	0	0	0.125	0
Kim_016	Kim_024	2	1	1	0	0	0.114	0
Kim_016	Kim_025	2	2	1	0	0	0.112	0
Kim_016	Kim_026	2	1	1	0	0	0.093	0
Kim_016	Kim_027	2	1	1	0	0	0.1	0
Kim_016	Kim_028	2	2	1	0	0	0.05	0
Kim_016	Kim_029	2	1	1	0	0	0.068	0
Kim_016	Kim_030	2	1	1	0	0	0.056	0
Kim_016	Kim_031	2	3	1	0	0	0.053	0
Kim_016	Kim_032	2	1	1	0.045	0	0.159	0.045
Kim_016	Kim_033	2	2	1	0	0	0.051	0
Kim_016	Kim_042	2	2	1	0	0	0.048	0
Kim_016	Kim_055	2	1	1	0.045	0	0.159	0.045
Kim_016	Kim_056	2	1	1	0.035	0	0.137	0.035
Kim_016	Kim_057	2	2	1	0	0	0.124	0
Kim_016	Kim_058	2	1	1	0	0	0.078	0
Kim_016	Kim_062	2	1	1	0	0	0.083	0
Kim_016	Kim_063	2	2	1	0	0	0.073	0
Kim_016	Kim_066	2	1	1	0	0	0.052	0
Kim_016	Kim_067	2	1	1	0	0	0.101	0
Kim_016	Kim_068	2	1	1	0.035	0	0.164	0.035
Kim_016	Kim_069	2	1	1	0	0	0.099	0
Kim_016	Kim_070	2	2	1	0	0	0.134	0
Kim_016	Kim_071	2	2	1	0.002	0	0.116	0.001
Kim_016	Kim_072	2	2	1	0	0	0.078	0
Kim_016	Kim_073	2	1	1	0.013	0	0.125	0.013
Kim_016	NI_003	2	1	1	0	0	0.093	0
Kim_016	NI_011	2	1	1	0	0	0.05	0
Kim_016	NI_012	2	3	1	0	0	0.09	0
Kim_016	NI_015	2	1	1	0	0	0.038	0
Kim_016	NI_025	2	1	1	0	0	0.083	0
Kim_016	NI_026	2	2	2	0.008	0	0.086	0.004
Kim_016	NI_027	2	1	1	0.003	0	0.113	0.003
Kim_016	NI_032	2	1	1	0.029	0	0.172	0.029
Kim_016	NI_033	2	1	1	0	0	0.097	0
Kim_016	NI_034	2	1	1	0.034	0	0.162	0.034
Kim_016	NI_035	2	1	1	0	0	0.106	0
Kim_016	NI_036	2	4	2	0.12	0	0.157	0.06
Kim_016	NI_037	2	1	1	0.026	0	0.145	0.026
Kim_016	NI_038	2	1	1	0	0	0.051	0
Kim_016	NI_039	2	1	1	0	0	0.068	0
Kim_016	NI_040	2	2	1	0	0	0.061	0
Kim_016	NI_041	2	1	1	0	0	0.041	0
Kim_016	NI_042	2	4	2	0.042	0	0.111	0.021
Kim_016	NI_043	2	2	1	0	0	0.07	0
Kim_016	NI_044	2	2	1	0	0	0.09	0
Kim_016	NI_045	2	1	1	0.019	0	0.125	0.019
Kim_016	NI_048	2	1	1	0	0	0.066	0
Kim_016	NI_050	2	3	2	0.026	0	0.117	0.013
Kim_016	NI_051	2	2	2	0.038	0	0.106	0.019
Kim_016	NI_052	2	2	2	0.022	0	0.095	0.011
Kim_016	NI_053	2	2	2	0.064	0	0.12	0.032
Kim_016	NI_056	2	1	1	0	0	0.045	0
Kim_016	NI_057	2	2	2	0.022	0	0.062	0.011
Kim_016	NI_058	2	2	2	0.044	0	0.119	0.022
Kim_016	NI_059	2	1	1	0.007	0	0.157	0.007
Kim_016	NI_060	2	2	1	0	0	0.117	0
Kim_016	NI_061	2	1	1	0	0	0.068	0
Kim_016	NI_062	2	2	2	0.242	0.045	0.212	0.121
Kim_016	NI_064	2	2	2	0.032	0	0.093	0.016
Kim_016	NI_065	2	1	1	0	0	0.084	0
Kim_016	NI_066	2	2	2	0.146	0.019	0.145	0.073
Kim_016	NI_067	2	1	1	0	0	0.058	0
Kim_016	SCPv_0787	2	2	1	0	0	0.063	0
Kim_016	SCPv_0788	2	3	1	0	0	0.086	0
Kim_016	SCPv_0789	2	1	1	0.091	0	0.238	0.091
Kim_016	SCPv_0790	2	2	2	0.046	0	0.104	0.023
Kim_016	SCPv_0793	2	1	1	0	0	0.056	0
Kim_016	SCPv_0794	2	2	1	0	0	0.078	0
Kim_016	SCPv_0795	2	2	1	0	0	0.088	0
Kim_016	SCPv_0796	2	3	1	0	0	0.093	0
Kim_016	SCPv_0797	2	1	1	0.001	0	0.108	0.001
Kim_016	SCPv_0798	2	3	1	0	0	0.084	0
Kim_016	SCPv_0799	2	4	1	0	0	0.077	0
Kim_016	SCPv_0800	2	1	1	0	0	0.077	0
Kim_016	SCPv_0801	2	4	2	0.054	0	0.096	0.027
Kim_016	SCPv_0802	2	2	1	0	0	0.058	0
Kim_016	SCPv_0803	2	1	1	0	0	0.075	0
Kim_016	SCPv_0804	2	1	1	0	0	0.06	0
Kim_016	SCPv_0806	2	2	1	0	0	0.059	0
Kim_016	SCPv_0807	2	2	2	0.106	0	0.141	0.053
Kim_016	SCPv_0809	2	1	1	0	0	0.04	0
Kim_016	SCPv_0810	2	1	1	0	0	0.062	0
Kim_016	SCPv_0811	2	1	1	0	0	0.043	0
Kim_016	SCPv_0813	2	1	1	0	0	0.064	0
Kim_016	SCPv_0822	2	1	1	0	0	0.045	0
Kim_016	SCPv_0824	2	1	1	0	0	0.075	0
Kim_016	SCPv_0825	2	1	1	0	0	0.091	0
Kim_016	SCPv_0826	2	3	2	0.092	0	0.136	0.046
Kim_016	SCPv_0828	2	2	1	0	0	0.094	0
Kim_016	SCPv_0831	2	2	1	0	0	0.078	0
Kim_016	SCPv_0832	2	1	1	0.046	0	0.164	0.046
Kim_016	SCPv_0833	2	3	1	0	0	0.065	0
Kim_016	SCPv_0834	2	5	1	0	0	0.139	0
Kim_016	SCPv_0835	2	2	1	0	0	0.11	0
Kim_016	SCPv_0836	2	1	1	0	0	0.061	0
Kim_016	SCPv_0837	2	1	1	0.003	0	0.098	0.003
Kim_016	SCPv_0838	2	4	2	0.026	0	0.11	0.013
Kim_016	SCPv_0839	2	1	1	0.04	0	0.157	0.04
Kim_016	SCPv_0843	2	1	1	0.003	0	0.119	0.003
Kim_016	SCPv_0844	2	2	2	0.114	0	0.135	0.057
Kim_016	SCPv_0845	2	1	1	0	0	0.093	0
Kim_016	SCPv_0846	2	3	2	0.16	0.016	0.166	0.08
Kim_016	SCPv_0847	2	3	1	0	0	0.08	0
Kim_016	SCPv_0848	2	1	1	0	0	0.074	0
Kim_016	SCPv_0849	2	2	1	0	0	0.051	0
Kim_016	SCPv_0850	2	2	1	0	0	0.076	0
Kim_016	SCPv_0851	2	1	1	0	0	0.097	0
Kim_016	SCPv_0852	2	2	1	0	0	0.093	0
Kim_016	SCPv_0853	2	2	1	0	0	0.066	0
Kim_016	SCPv_0854	2	2	1	0	0	0.082	0
Kim_016	SCPv_0855	2	3	1	0	0	0.094	0
Kim_016	SCPv_0856	2	2	1	0	0	0.076	0
Kim_016	SCPv_1143	2	1	1	0	0	0.04	0
Kim_016	SCPv_1144	2	1	1	0	0	0.044	0
Kim_016	SCPv_1145	2	1	1	0	0	0.082	0
Kim_016	SCPv_1146	2	1	1	0	0	0.082	0
Kim_016	SCPv_1147	2	1	1	0	0	0.11	0
Kim_016	SCPv_1148	2	1	1	0	0	0.056	0
Kim_016	SCPv_1149	2	1	1	0	0	0.058	0
Kim_016	SCPv_1150	2	1	1	0	0	0.056	0
Kim_016	SCPv_1151	2	1	1	0	0	0.045	0
Kim_016	SCPv_1152	2	1	1	0	0	0.058	0
Kim_016	SCPv_1153	2	1	1	0	0	0.044	0
Kim_016	SCPv_1154	2	2	1	0	0	0.122	0
Kim_016	SCPv_1155	2	1	1	0	0	0.113	0
Kim_016	SCPv_1156	2	1	1	0	0	0.101	0
Kim_016	SCPv_1157	2	1	1	0	0	0.077	0
Kim_016	SCPv_1158	2	1	1	0	0	0.075	0
Kim_016	SCPv_1159	2	1	1	0	0	0.095	0
Kim_016	SCPv_1160	2	1	1	0	0	0.044	0
Kim_016	SCPv_1161	2	1	1	0	0	0.09	0
Kim_016	SCPv_1162	2	1	1	0	0	0.09	0
Kim_016	SCPv_1164	2	1	1	0	0	0.11	0
Kim_016	SCPv_1165	2	1	1	0	0	0.044	0
Kim_016	SCPv_1166	2	2	1	0	0	0.067	0
Kim_016	SCPv_1167	2	1	1	0	0	0.063	0
Kim_016	SCPv_1168	2	1	1	0	0	0.09	0
Kim_016	SCPv_1169	2	1	1	0	0	0.09	0
Kim_016	SCPv_1170	2	1	1	0	0	0.09	0
Kim_016	SCPv_1171	2	1	1	0	0	0.095	0
Kim_016	SCPv_1172	2	1	1	0	0	0.044	0
Kim_016	SCPv_1174	2	1	1	0	0	0.09	0
Kim_016	SCPv_1175	2	1	1	0	0	0.055	0
Kim_016	SCPv_1176	2	1	1	0	0	0.077	0
Kim_016	SCPv_1178	2	1	1	0	0	0.059	0
Kim_016	SCPv_1179	2	1	1	0	0	0.093	0
Kim_016	SCPv_1180	2	1	1	0	0	0.044	0
Kim_016	SCPv_1181	2	1	1	0	0	0.11	0
Kim_016	SCPv_1182	2	1	1	0	0	0.09	0
Kim_016	SCPv_1183	2	1	1	0	0	0.069	0
Kim_016	SCPv_1184	2	1	1	0	0	0.044	0
Kim_016	SCPv_1185	2	1	1	0	0	0.044	0
Kim_016	SCPv_1189	2	1	1	0	0	0.041	0
Kim_016	SCPv_1190	2	1	1	0	0	0.11	0
Kim_016	SCPv_1192	2	1	1	0	0	0.071	0
Kim_017	Kim_018	1	1	1	0.019	0	0.119	0.019
Kim_017	Kim_019	1	2	1	0.01	0	0.098	0.01
Kim_017	Kim_020	1	2	1	0.004	0	0.103	0.004
Kim_017	Kim_021	1	1	1	0	0	0.062	0
Kim_017	Kim_022	1	1	1	0	0	0.067	0
Kim_017	Kim_023	1	3	1	0.024	0	0.179	0.024
Kim_017	Kim_024	1	1	1	0	0	0.123	0
Kim_017	Kim_025	1	2	1	0	0	0.062	0
Kim_017	Kim_026	1	1	1	0.094	0.004	0.218	0.094
Kim_017	Kim_027	1	1	1	0	0	0.131	0
Kim_017	Kim_028	1	2	1	0	0	0.089	0
Kim_017	Kim_029	1	1	1	0.11	0.014	0.24	0.11
Kim_017	Kim_030	1	1	1	0	0	0.063	0
Kim_017	Kim_031	1	3	1	0	0	0.074	0
Kim_017	Kim_032	1	1	1	0.089	0	0.224	0.089
Kim_017	Kim_033	1	2	1	0	0	0.125	0
Kim_017	Kim_042	1	2	1	0	0	0.107	0
Kim_017	Kim_055	1	1	1	0.089	0	0.224	0.089
Kim_017	Kim_056	1	1	1	0	0	0.061	0
Kim_017	Kim_057	1	2	1	0	0	0.102	0
Kim_017	Kim_058	1	1	1	0.016	0	0.147	0.016
Kim_017	Kim_062	1	1	1	0.033	0	0.13	0.033
Kim_017	Kim_063	1	2	1	0.045	0	0.174	0.045
Kim_017	Kim_066	1	1	1	0	0	0.058	0
Kim_017	Kim_067	1	1	1	0.012	0	0.115	0.012
Kim_017	Kim_068	1	1	1	0.001	0	0.106	0.001
Kim_017	Kim_069	1	1	1	0	0	0.104	0
Kim_017	Kim_070	1	2	1	0	0	0.101	0
Kim_017	Kim_071	1	2	1	0	0	0.075	0
Kim_017	Kim_072	1	2	1	0	0	0.076	0
Kim_017	Kim_073	1	1	1	0	0	0.059	0
Kim_017	NI_003	1	1	1	0	0	0.074	0
Kim_017	NI_011	1	1	1	0	0	0.06	0
Kim_017	NI_012	1	3	1	0	0	0.07	0
Kim_017	NI_015	1	1	1	0.034	0	0.142	0.034
Kim_017	NI_025	1	1	1	0	0	0.042	0
Kim_017	NI_026	1	2	1	0	0	0.071	0
Kim_017	NI_027	1	1	1	0	0	0.074	0
Kim_017	NI_032	1	1	1	0	0	0.061	0
Kim_017	NI_033	1	1	1	0.019	0	0.141	0.019
Kim_017	NI_034	1	1	1	0.017	0	0.157	0.017
Kim_017	NI_035	1	1	1	0	0	0.074	0
Kim_017	NI_036	1	4	1	0	0	0.076	0
Kim_017	NI_037	1	1	1	0.017	0	0.101	0.017
Kim_017	NI_038	1	1	1	0.046	0	0.158	0.046
Kim_017	NI_039	1	1	1	0	0	0.09	0
Kim_017	NI_040	1	2	1	0.048	0	0.165	0.048
Kim_017	NI_041	1	1	1	0.027	0	0.134	0.027
Kim_017	NI_042	1	4	1	0.154	0.021	0.317	0.154
Kim_017	NI_043	1	2	1	0	0	0.031	0
Kim_017	NI_044	1	2	1	0	0	0.088	0
Kim_017	NI_045	1	1	1	0.068	0	0.184	0.068
Kim_017	NI_048	1	1	1	0	0	0.078	0
Kim_017	NI_050	1	3	1	0.018	0	0.14	0.018
Kim_017	NI_051	1	2	1	0	0	0.054	0
Kim_017	NI_052	1	2	1	0	0	0.054	0
Kim_017	NI_053	1	2	1	0	0	0.064	0
Kim_017	NI_056	1	1	1	0	0	0.043	0
Kim_017	NI_057	1	2	1	0	0	0.097	0
Kim_017	NI_058	1	2	1	0	0	0.068	0
Kim_017	NI_059	1	1	1	0	0	0.093	0
Kim_017	NI_060	1	2	1	0	0	0.092	0
Kim_017	NI_061	1	1	1	0	0	0.086	0
Kim_017	NI_062	1	2	1	0	0	0.065	0
Kim_017	NI_064	1	2	1	0.319	0.182	0.465	0.319
Kim_017	NI_065	1	1	1	0.984	0.932	0.999	0.984
Kim_017	NI_066	1	2	1	0.003	0	0.121	0.003
Kim_017	NI_067	1	1	1	0	0	0.041	0
Kim_017	SCPv_0787	1	2	1	0.043	0	0.191	0.043
Kim_017	SCPv_0788	1	3	1	0	0	0.11	0
Kim_017	SCPv_0789	1	1	1	0	0	0.085	0
Kim_017	SCPv_0790	1	2	1	0	0	0.05	0
Kim_017	SCPv_0793	1	1	1	0	0	0.058	0
Kim_017	SCPv_0794	1	2	1	0	0	0.123	0
Kim_017	SCPv_0795	1	2	1	0	0	0.05	0
Kim_017	SCPv_0796	1	3	1	0	0	0.055	0
Kim_017	SCPv_0797	1	1	1	0	0	0.063	0
Kim_017	SCPv_0798	1	3	1	0	0	0.125	0
Kim_017	SCPv_0799	1	4	1	0	0	0.115	0
Kim_017	SCPv_0800	1	1	1	0.114	0.018	0.238	0.114
Kim_017	SCPv_0801	1	4	1	0	0	0.094	0
Kim_017	SCPv_0802	1	2	1	0	0	0.095	0
Kim_017	SCPv_0803	1	1	1	0	0	0.079	0
Kim_017	SCPv_0804	1	1	1	0	0	0.082	0
Kim_017	SCPv_0806	1	2	1	0	0	0.102	0
Kim_017	SCPv_0807	1	2	1	0	0	0.123	0
Kim_017	SCPv_0809	1	1	1	0	0	0.047	0
Kim_017	SCPv_0810	1	1	1	0	0	0.046	0
Kim_017	SCPv_0811	1	1	1	0	0	0.043	0
Kim_017	SCPv_0813	1	1	1	0.046	0	0.195	0.046
Kim_017	SCPv_0822	1	1	1	0	0	0.076	0
Kim_017	SCPv_0824	1	1	1	0	0	0.065	0
Kim_017	SCPv_0825	1	1	1	0	0	0.042	0
Kim_017	SCPv_0826	1	3	1	0.038	0	0.151	0.038
Kim_017	SCPv_0828	1	2	1	0	0	0.046	0
Kim_017	SCPv_0831	1	2	1	0	0	0.076	0
Kim_017	SCPv_0832	1	1	1	0	0	0.049	0
Kim_017	SCPv_0833	1	3	1	0	0	0.082	0
Kim_017	SCPv_0834	1	5	1	0	0	0.087	0
Kim_017	SCPv_0835	1	2	1	0	0	0.108	0
Kim_017	SCPv_0836	1	1	1	0.043	0	0.191	0.043
Kim_017	SCPv_0837	1	1	1	0	0	0.066	0
Kim_017	SCPv_0838	1	4	1	0.043	0	0.196	0.043
Kim_017	SCPv_0839	1	1	1	0.015	0	0.091	0.015
Kim_017	SCPv_0843	1	1	1	0.022	0	0.117	0.022
Kim_017	SCPv_0844	1	2	1	0	0	0.062	0
Kim_017	SCPv_0845	1	1	1	0	0	0.067	0
Kim_017	SCPv_0846	1	3	1	0	0	0.084	0
Kim_017	SCPv_0847	1	3	1	0	0	0.056	0
Kim_017	SCPv_0848	1	1	1	0	0	0.086	0
Kim_017	SCPv_0849	1	2	1	0	0	0.091	0
Kim_017	SCPv_0850	1	2	1	0	0	0.062	0
Kim_017	SCPv_0851	1	1	1	0	0	0.092	0
Kim_017	SCPv_0852	1	2	1	0	0	0.087	0
Kim_017	SCPv_0853	1	2	1	0	0	0.094	0
Kim_017	SCPv_0854	1	2	1	0	0	0.138	0
Kim_017	SCPv_0855	1	3	1	0	0	0.049	0
Kim_017	SCPv_0856	1	2	1	0	0	0.071	0
Kim_017	SCPv_1143	1	1	1	0.05	0	0.161	0.05
Kim_017	SCPv_1144	1	1	1	0	0	0.061	0
Kim_017	SCPv_1145	1	1	1	0.036	0	0.148	0.036
Kim_017	SCPv_1146	1	1	1	0.036	0	0.148	0.036
Kim_017	SCPv_1147	1	1	1	0	0	0.072	0
Kim_017	SCPv_1148	1	1	1	0.021	0	0.138	0.021
Kim_017	SCPv_1149	1	1	1	0	0	0.082	0
Kim_017	SCPv_1150	1	1	1	0.021	0	0.138	0.021
Kim_017	SCPv_1151	1	1	1	0	0	0.062	0
Kim_017	SCPv_1152	1	1	1	0	0	0.082	0
Kim_017	SCPv_1153	1	1	1	0	0	0.091	0
Kim_017	SCPv_1154	1	2	1	0	0	0.071	0
Kim_017	SCPv_1155	1	1	1	0.059	0	0.177	0.059
Kim_017	SCPv_1156	1	1	1	0	0	0.048	0
Kim_017	SCPv_1157	1	1	1	0	0	0.076	0
Kim_017	SCPv_1158	1	1	1	0	0	0.069	0
Kim_017	SCPv_1159	1	1	1	0	0	0.074	0
Kim_017	SCPv_1160	1	1	1	0	0	0.091	0
Kim_017	SCPv_1161	1	1	1	0	0	0.049	0
Kim_017	SCPv_1162	1	1	1	0	0	0.049	0
Kim_017	SCPv_1164	1	1	1	0	0	0.064	0
Kim_017	SCPv_1165	1	1	1	0	0	0.091	0
Kim_017	SCPv_1166	1	2	1	0.013	0	0.124	0.013
Kim_017	SCPv_1167	1	1	1	0	0	0.088	0
Kim_017	SCPv_1168	1	1	1	0	0	0.049	0
Kim_017	SCPv_1169	1	1	1	0	0	0.049	0
Kim_017	SCPv_1170	1	1	1	0	0	0.049	0
Kim_017	SCPv_1171	1	1	1	0	0	0.053	0
Kim_017	SCPv_1172	1	1	1	0	0	0.091	0
Kim_017	SCPv_1174	1	1	1	0	0	0.049	0
Kim_017	SCPv_1175	1	1	1	0	0	0.047	0
Kim_017	SCPv_1176	1	1	1	0	0	0.076	0
Kim_017	SCPv_1178	1	1	1	0	0	0.064	0
Kim_017	SCPv_1179	1	1	1	0	0	0.05	0
Kim_017	SCPv_1180	1	1	1	0	0	0.091	0
Kim_017	SCPv_1181	1	1	1	0	0	0.064	0
Kim_017	SCPv_1182	1	1	1	0	0	0.049	0
Kim_017	SCPv_1183	1	1	1	0	0	0.051	0
Kim_017	SCPv_1184	1	1	1	0	0	0.091	0
Kim_017	SCPv_1185	1	1	1	0	0	0.091	0
Kim_017	SCPv_1189	1	1	1	0	0	0.042	0
Kim_017	SCPv_1190	1	1	1	0	0	0.064	0
Kim_017	SCPv_1192	1	1	1	0	0	0.052	0
Kim_018	Kim_019	1	2	1	0	0	0.127	0
Kim_018	Kim_020	1	2	1	0	0	0.079	0
Kim_018	Kim_021	1	1	1	0	0	0.086	0
Kim_018	Kim_022	1	1	1	0.027	0	0.122	0.027
Kim_018	Kim_023	1	3	1	0	0	0.09	0
Kim_018	Kim_024	1	1	1	0	0	0.055	0
Kim_018	Kim_025	1	2	1	0	0	0.089	0
Kim_018	Kim_026	1	1	1	0.023	0	0.116	0.023
Kim_018	Kim_027	1	1	1	0	0	0.058	0
Kim_018	Kim_028	1	2	1	0.012	0	0.104	0.012
Kim_018	Kim_029	1	1	1	0	0	0.096	0
Kim_018	Kim_030	1	1	1	0.042	0	0.131	0.042
Kim_018	Kim_031	1	3	1	0.036	0	0.176	0.036
Kim_018	Kim_032	1	1	1	0	0	0.056	0
Kim_018	Kim_033	1	2	1	0	0	0.103	0
Kim_018	Kim_042	1	2	1	0	0	0.064	0
Kim_018	Kim_055	1	1	1	0	0	0.056	0
Kim_018	Kim_056	1	1	1	0.013	0	0.09	0.013
Kim_018	Kim_057	1	2	1	0	0	0.137	0
Kim_018	Kim_058	1	1	1	0	0	0.047	0
Kim_018	Kim_062	1	1	1	0	0	0.046	0
Kim_018	Kim_063	1	2	1	0	0	0.107	0
Kim_018	Kim_066	1	1	1	0	0	0.089	0
Kim_018	Kim_067	1	1	1	0.009	0	0.121	0.009
Kim_018	Kim_068	1	1	1	0	0	0.049	0
Kim_018	Kim_069	1	1	1	0	0	0.049	0
Kim_018	Kim_070	1	2	1	0	0	0.052	0
Kim_018	Kim_071	1	2	1	0.029	0	0.13	0.029
Kim_018	Kim_072	1	2	1	0	0	0.033	0
Kim_018	Kim_073	1	1	1	0.013	0	0.108	0.013
Kim_018	NI_003	1	1	1	0	0	0.035	0
Kim_018	NI_011	1	1	1	0	0	0.067	0
Kim_018	NI_012	1	3	1	0	0	0.109	0
Kim_018	NI_015	1	1	1	0.04	0	0.146	0.04
Kim_018	NI_025	1	1	1	0	0	0.078	0
Kim_018	NI_026	1	2	1	0	0	0.047	0
Kim_018	NI_027	1	1	1	0	0	0.114	0
Kim_018	NI_032	1	1	1	0	0	0.086	0
Kim_018	NI_033	1	1	1	0.013	0	0.128	0.013
Kim_018	NI_034	1	1	1	0.003	0	0.123	0.003
Kim_018	NI_035	1	1	1	0	0	0.047	0
Kim_018	NI_036	1	4	1	0	0	0.12	0
Kim_018	NI_037	1	1	1	0.022	0	0.122	0.022
Kim_018	NI_038	1	1	1	0	0	0.056	0
Kim_018	NI_039	1	1	1	0	0	0.082	0
Kim_018	NI_040	1	2	1	0	0	0.088	0
Kim_018	NI_041	1	1	1	0	0	0.056	0
Kim_018	NI_042	1	4	1	0	0	0.124	0
Kim_018	NI_043	1	2	1	0	0	0.049	0
Kim_018	NI_044	1	2	1	0	0	0.084	0
Kim_018	NI_045	1	1	1	0	0	0.058	0
Kim_018	NI_048	1	1	1	0	0	0.052	0
Kim_018	NI_050	1	3	1	0	0	0.05	0
Kim_018	NI_051	1	2	1	0	0	0.049	0
Kim_018	NI_052	1	2	1	0	0	0.081	0
Kim_018	NI_053	1	2	1	0	0	0.047	0
Kim_018	NI_056	1	1	1	0.008	0	0.105	0.008
Kim_018	NI_057	1	2	1	0.015	0	0.129	0.015
Kim_018	NI_058	1	2	1	0.014	0	0.122	0.014
Kim_018	NI_059	1	1	1	0	0	0.059	0
Kim_018	NI_060	1	2	1	0	0	0.094	0
Kim_018	NI_061	1	1	1	0.006	0	0.118	0.006
Kim_018	NI_062	1	2	1	0	0	0.051	0
Kim_018	NI_064	1	2	1	0	0	0.061	0
Kim_018	NI_065	1	1	1	0.019	0	0.119	0.019
Kim_018	NI_066	1	2	1	0	0	0.067	0
Kim_018	NI_067	1	1	1	0	0	0.092	0
Kim_018	SCPv_0787	1	2	1	0	0	0.051	0
Kim_018	SCPv_0788	1	3	1	0	0	0.06	0
Kim_018	SCPv_0789	1	1	1	0.08	0	0.201	0.08
Kim_018	SCPv_0790	1	2	1	0.02	0	0.121	0.02
Kim_018	SCPv_0793	1	1	1	0.011	0	0.109	0.011
Kim_018	SCPv_0794	1	2	1	0.004	0	0.099	0.004
Kim_018	SCPv_0795	1	2	1	0	0	0.103	0
Kim_018	SCPv_0796	1	3	1	0	0	0.092	0
Kim_018	SCPv_0797	1	1	1	0.023	0	0.119	0.023
Kim_018	SCPv_0798	1	3	1	0	0	0.117	0
Kim_018	SCPv_0799	1	4	1	0	0	0.077	0
Kim_018	SCPv_0800	1	1	1	0	0	0.057	0
Kim_018	SCPv_0801	1	4	1	0	0	0.086	0
Kim_018	SCPv_0802	1	2	1	0	0	0.043	0
Kim_018	SCPv_0803	1	1	1	0.004	0	0.1	0.004
Kim_018	SCPv_0804	1	1	1	0	0	0.085	0
Kim_018	SCPv_0806	1	2	1	0.038	0	0.132	0.038
Kim_018	SCPv_0807	1	2	1	0.059	0	0.178	0.059
Kim_018	SCPv_0809	1	1	1	0.035	0	0.143	0.035
Kim_018	SCPv_0810	1	1	1	0.037	0	0.152	0.037
Kim_018	SCPv_0811	1	1	1	0	0	0.069	0
Kim_018	SCPv_0813	1	1	1	0	0	0.051	0
Kim_018	SCPv_0822	1	1	1	0	0	0.062	0
Kim_018	SCPv_0824	1	1	1	0	0	0.063	0
Kim_018	SCPv_0825	1	1	1	0.062	0	0.173	0.062
Kim_018	SCPv_0826	1	3	1	0.061	0	0.18	0.061
Kim_018	SCPv_0828	1	2	1	0	0	0.086	0
Kim_018	SCPv_0831	1	2	1	0	0	0.119	0
Kim_018	SCPv_0832	1	1	1	0.019	0	0.101	0.019
Kim_018	SCPv_0833	1	3	1	0	0	0.069	0
Kim_018	SCPv_0834	1	5	1	0.026	0	0.157	0.026
Kim_018	SCPv_0835	1	2	1	0	0	0.043	0
Kim_018	SCPv_0836	1	1	1	0	0	0.054	0
Kim_018	SCPv_0837	1	1	1	0.015	0	0.111	0.015
Kim_018	SCPv_0838	1	4	1	0.009	0	0.179	0.009
Kim_018	SCPv_0839	1	1	1	0.044	0	0.155	0.044
Kim_018	SCPv_0843	1	1	1	0.018	0	0.138	0.018
Kim_018	SCPv_0844	1	2	1	0	0	0.084	0
Kim_018	SCPv_0845	1	1	1	0	0	0.057	0
Kim_018	SCPv_0846	1	3	1	0.006	0	0.138	0.006
Kim_018	SCPv_0847	1	3	1	0.004	0	0.143	0.004
Kim_018	SCPv_0848	1	1	1	0	0	0.061	0
Kim_018	SCPv_0849	1	2	1	0.03	0	0.166	0.03
Kim_018	SCPv_0850	1	2	1	0	0	0.066	0
Kim_018	SCPv_0851	1	1	1	0	0	0.063	0
Kim_018	SCPv_0852	1	2	1	0.001	0	0.104	0.001
Kim_018	SCPv_0853	1	2	1	0.033	0	0.168	0.033
Kim_018	SCPv_0854	1	2	1	0	0	0.073	0
Kim_018	SCPv_0855	1	3	1	0	0	0.059	0
Kim_018	SCPv_0856	1	2	1	0	0	0.059	0
Kim_018	SCPv_1143	1	1	1	0.026	0	0.138	0.026
Kim_018	SCPv_1144	1	1	1	0	0	0.042	0
Kim_018	SCPv_1145	1	1	1	0.005	0	0.094	0.005
Kim_018	SCPv_1146	1	1	1	0.005	0	0.094	0.005
Kim_018	SCPv_1147	1	1	1	0.01	0	0.078	0.01
Kim_018	SCPv_1148	1	1	1	0.019	0	0.132	0.019
Kim_018	SCPv_1149	1	1	1	0	0	0.042	0
Kim_018	SCPv_1150	1	1	1	0.019	0	0.132	0.019
Kim_018	SCPv_1151	1	1	1	0	0	0.042	0
Kim_018	SCPv_1152	1	1	1	0	0	0.042	0
Kim_018	SCPv_1153	1	1	1	0	0	0.07	0
Kim_018	SCPv_1154	1	2	1	0	0	0.05	0
Kim_018	SCPv_1155	1	1	1	0.006	0	0.097	0.006
Kim_018	SCPv_1156	1	1	1	0.017	0	0.095	0.017
Kim_018	SCPv_1157	1	1	1	0	0	0.062	0
Kim_018	SCPv_1158	1	1	1	0	0	0.068	0
Kim_018	SCPv_1159	1	1	1	0	0	0.05	0
Kim_018	SCPv_1160	1	1	1	0	0	0.07	0
Kim_018	SCPv_1161	1	1	1	0	0	0.05	0
Kim_018	SCPv_1162	1	1	1	0	0	0.05	0
Kim_018	SCPv_1164	1	1	1	0	0	0.05	0
Kim_018	SCPv_1165	1	1	1	0	0	0.07	0
Kim_018	SCPv_1166	1	2	1	0.054	0	0.179	0.054
Kim_018	SCPv_1167	1	1	1	0	0	0.071	0
Kim_018	SCPv_1168	1	1	1	0	0	0.05	0
Kim_018	SCPv_1169	1	1	1	0	0	0.05	0
Kim_018	SCPv_1170	1	1	1	0	0	0.05	0
Kim_018	SCPv_1171	1	1	1	0	0	0.054	0
Kim_018	SCPv_1172	1	1	1	0	0	0.07	0
Kim_018	SCPv_1174	1	1	1	0	0	0.05	0
Kim_018	SCPv_1175	1	1	1	0	0	0.058	0
Kim_018	SCPv_1176	1	1	1	0	0	0.062	0
Kim_018	SCPv_1178	1	1	1	0.016	0	0.099	0.016
Kim_018	SCPv_1179	1	1	1	0	0	0.052	0
Kim_018	SCPv_1180	1	1	1	0	0	0.07	0
Kim_018	SCPv_1181	1	1	1	0	0	0.05	0
Kim_018	SCPv_1182	1	1	1	0	0	0.05	0
Kim_018	SCPv_1183	1	1	1	0	0	0.047	0
Kim_018	SCPv_1184	1	1	1	0	0	0.07	0
Kim_018	SCPv_1185	1	1	1	0	0	0.07	0
Kim_018	SCPv_1189	1	1	1	0	0	0.078	0
Kim_018	SCPv_1190	1	1	1	0	0	0.05	0
Kim_018	SCPv_1192	1	1	1	0	0	0.048	0
Kim_019	Kim_020	2	2	2	0.096	0	0.128	0.048
Kim_019	Kim_021	2	1	1	0	0	0.107	0
Kim_019	Kim_022	2	1	1	0	0	0.057	0
Kim_019	Kim_023	2	3	1	0	0	0.108	0
Kim_019	Kim_024	2	1	1	0	0	0.104	0
Kim_019	Kim_025	2	2	1	0	0	0.095	0
Kim_019	Kim_026	2	1	1	0.009	0	0.138	0.009
Kim_019	Kim_027	2	1	1	0.004	0	0.147	0.004
Kim_019	Kim_028	2	2	2	0.008	0	0.073	0.004
Kim_019	Kim_029	2	1	1	0	0	0.059	0
Kim_019	Kim_030	2	1	1	0	0	0.083	0
Kim_019	Kim_031	2	3	1	0	0	0.078	0
Kim_019	Kim_032	2	1	1	0.002	0	0.131	0.002
Kim_019	Kim_033	2	2	1	0	0	0.062	0
Kim_019	Kim_042	2	2	1	0	0	0.06	0
Kim_019	Kim_055	2	1	1	0.002	0	0.131	0.002
Kim_019	Kim_056	2	1	1	0.089	0	0.232	0.089
Kim_019	Kim_057	2	2	1	0	0	0.091	0
Kim_019	Kim_058	2	1	1	0	0	0.073	0
Kim_019	Kim_062	2	1	1	0	0	0.092	0
Kim_019	Kim_063	2	2	1	0	0	0.071	0
Kim_019	Kim_066	2	1	1	0	0	0.061	0
Kim_019	Kim_067	2	1	1	0	0	0.111	0
Kim_019	Kim_068	2	1	1	0	0	0.061	0
Kim_019	Kim_069	2	1	1	0	0	0.087	0
Kim_019	Kim_070	2	2	1	0	0	0.074	0
Kim_019	Kim_071	2	2	1	0	0	0.064	0
Kim_019	Kim_072	2	2	1	0	0	0.094	0
Kim_019	Kim_073	2	1	1	0	0	0.112	0
Kim_019	NI_003	2	1	1	0	0	0.063	0
Kim_019	NI_011	2	1	1	0.003	0	0.131	0.003
Kim_019	NI_012	2	3	1	0	0	0.098	0
Kim_019	NI_015	2	1	1	0	0	0.052	0
Kim_019	NI_025	2	1	1	0	0	0.095	0
Kim_019	NI_026	2	2	2	0.04	0	0.092	0.02
Kim_019	NI_027	2	1	1	0.667	0.53	0.784	0.667
Kim_019	NI_032	2	1	1	0	0	0.106	0
Kim_019	NI_033	2	1	1	0	0	0.077	0
Kim_019	NI_034	2	1	1	0	0	0.127	0
Kim_019	NI_035	2	1	1	0.038	0	0.13	0.038
Kim_019	NI_036	2	4	2	0.166	0	0.191	0.083
Kim_019	NI_037	2	1	1	0	0	0.102	0
Kim_019	NI_038	2	1	1	0	0	0.072	0
Kim_019	NI_039	2	1	1	0	0	0.118	0
Kim_019	NI_040	2	2	1	0	0	0.095	0
Kim_019	NI_041	2	1	1	0	0	0.072	0
Kim_019	NI_042	2	4	1	0	0	0.07	0
Kim_019	NI_043	2	2	1	0	0	0.088	0
Kim_019	NI_044	2	2	1	0	0	0.094	0
Kim_019	NI_045	2	1	1	0	0	0.047	0
Kim_019	NI_048	2	1	1	0	0	0.088	0
Kim_019	NI_050	2	3	2	0.004	0	0.066	0.002
Kim_019	NI_051	2	2	2	0.03	0	0.096	0.015
Kim_019	NI_052	2	2	2	0.034	0	0.099	0.017
Kim_019	NI_053	2	2	2	0.066	0	0.115	0.033
Kim_019	NI_056	2	1	1	0	0	0.094	0
Kim_019	NI_057	2	2	2	0.006	0	0.079	0.003
Kim_019	NI_058	2	2	1	0	0	0.084	0
Kim_019	NI_059	2	1	1	0	0	0.066	0
Kim_019	NI_060	2	2	1	0	0	0.111	0
Kim_019	NI_061	2	1	1	0	0	0.098	0
Kim_019	NI_062	2	2	1	0	0	0.111	0
Kim_019	NI_064	2	2	1	0	0	0.043	0
Kim_019	NI_065	2	1	1	0.01	0	0.098	0.01
Kim_019	NI_066	2	2	1	0	0	0.12	0
Kim_019	NI_067	2	1	1	0.035	0	0.166	0.035
Kim_019	SCPv_0787	2	2	1	0	0	0.091	0
Kim_019	SCPv_0788	2	3	2	0.016	0	0.102	0.008
Kim_019	SCPv_0789	2	1	1	0	0	0.121	0
Kim_019	SCPv_0790	2	2	1	0	0	0.051	0
Kim_019	SCPv_0793	2	1	1	0	0	0.07	0
Kim_019	SCPv_0794	2	2	1	0	0	0.077	0
Kim_019	SCPv_0795	2	2	2	0.024	0	0.088	0.012
Kim_019	SCPv_0796	2	3	1	0	0	0.111	0
Kim_019	SCPv_0797	2	1	1	0	0	0.061	0
Kim_019	SCPv_0798	2	3	1	0	0	0.08	0
Kim_019	SCPv_0799	2	4	1	0	0	0.112	0
Kim_019	SCPv_0800	2	1	1	0	0	0.039	0
Kim_019	SCPv_0801	2	4	2	0.098	0	0.13	0.049
Kim_019	SCPv_0802	2	2	1	0	0	0.073	0
Kim_019	SCPv_0803	2	1	1	0	0	0.078	0
Kim_019	SCPv_0804	2	1	1	0	0	0.086	0
Kim_019	SCPv_0806	2	2	1	0	0	0.047	0
Kim_019	SCPv_0807	2	2	1	0	0	0.111	0
Kim_019	SCPv_0809	2	1	1	0	0	0.085	0
Kim_019	SCPv_0810	2	1	1	0.025	0	0.144	0.025
Kim_019	SCPv_0811	2	1	1	0	0	0.067	0
Kim_019	SCPv_0813	2	1	1	0	0	0.092	0
Kim_019	SCPv_0822	2	1	1	0	0	0.112	0
Kim_019	SCPv_0824	2	1	1	0	0	0.092	0
Kim_019	SCPv_0825	2	1	1	0.03	0	0.16	0.03
Kim_019	SCPv_0826	2	3	2	0.158	0.008	0.175	0.079
Kim_019	SCPv_0828	2	2	2	0.062	0	0.115	0.031
Kim_019	SCPv_0831	2	2	1	0	0	0.076	0
Kim_019	SCPv_0832	2	1	1	0	0	0.043	0
Kim_019	SCPv_0833	2	3	2	0.002	0	0.078	0.001
Kim_019	SCPv_0834	2	5	1	0	0	0.098	0
Kim_019	SCPv_0835	2	2	1	0	0	0.105	0
Kim_019	SCPv_0836	2	1	1	0	0	0.087	0
Kim_019	SCPv_0837	2	1	1	0	0	0.075	0
Kim_019	SCPv_0838	2	4	2	0.01	0	0.078	0.005
Kim_019	SCPv_0839	2	1	1	0	0	0.1	0
Kim_019	SCPv_0843	2	1	1	0.008	0	0.148	0.008
Kim_019	SCPv_0844	2	2	1	0	0	0.11	0
Kim_019	SCPv_0845	2	1	1	0.064	0	0.21	0.064
Kim_019	SCPv_0846	2	3	2	0.046	0	0.102	0.023
Kim_019	SCPv_0847	2	3	1	0	0	0.075	0
Kim_019	SCPv_0848	2	1	1	0	0	0.088	0
Kim_019	SCPv_0849	2	2	1	0	0	0.105	0
Kim_019	SCPv_0850	2	2	1	0	0	0.101	0
Kim_019	SCPv_0851	2	1	1	0	0	0.11	0
Kim_019	SCPv_0852	2	2	1	0	0	0.107	0
Kim_019	SCPv_0853	2	2	1	0	0	0.085	0
Kim_019	SCPv_0854	2	2	1	0	0	0.101	0
Kim_019	SCPv_0855	2	3	1	0	0	0.116	0
Kim_019	SCPv_0856	2	2	2	0.048	0	0.098	0.024
Kim_019	SCPv_1143	2	1	1	0	0	0.047	0
Kim_019	SCPv_1144	2	1	1	0	0	0.034	0
Kim_019	SCPv_1145	2	1	1	0	0	0.047	0
Kim_019	SCPv_1146	2	1	1	0	0	0.047	0
Kim_019	SCPv_1147	2	1	1	0	0	0.111	0
Kim_019	SCPv_1148	2	1	1	0	0	0.058	0
Kim_019	SCPv_1149	2	1	1	0	0	0.034	0
Kim_019	SCPv_1150	2	1	1	0	0	0.058	0
Kim_019	SCPv_1151	2	1	1	0	0	0.034	0
Kim_019	SCPv_1152	2	1	1	0	0	0.034	0
Kim_019	SCPv_1153	2	1	1	0.062	0	0.19	0.062
Kim_019	SCPv_1154	2	2	1	0	0	0.061	0
Kim_019	SCPv_1155	2	1	1	0	0	0.048	0
Kim_019	SCPv_1156	2	1	1	0	0	0.057	0
Kim_019	SCPv_1157	2	1	1	0	0	0.05	0
Kim_019	SCPv_1158	2	1	1	0	0	0.071	0
Kim_019	SCPv_1159	2	1	1	0	0	0.083	0
Kim_019	SCPv_1160	2	1	1	0.062	0	0.19	0.062
Kim_019	SCPv_1161	2	1	1	0	0	0.069	0
Kim_019	SCPv_1162	2	1	1	0	0	0.067	0
Kim_019	SCPv_1164	2	1	1	0	0	0.077	0
Kim_019	SCPv_1165	2	1	1	0.062	0	0.19	0.062
Kim_019	SCPv_1166	2	2	1	0	0	0.089	0
Kim_019	SCPv_1167	2	1	1	0	0	0.051	0
Kim_019	SCPv_1168	2	1	1	0	0	0.069	0
Kim_019	SCPv_1169	2	1	1	0	0	0.069	0
Kim_019	SCPv_1170	2	1	1	0	0	0.069	0
Kim_019	SCPv_1171	2	1	1	0	0	0.073	0
Kim_019	SCPv_1172	2	1	1	0.062	0	0.19	0.062
Kim_019	SCPv_1174	2	1	1	0	0	0.069	0
Kim_019	SCPv_1175	2	1	1	0	0	0.126	0
Kim_019	SCPv_1176	2	1	1	0	0	0.05	0
Kim_019	SCPv_1178	2	1	1	0	0	0.052	0
Kim_019	SCPv_1179	2	1	1	0	0	0.072	0
Kim_019	SCPv_1180	2	1	1	0.062	0	0.19	0.062
Kim_019	SCPv_1181	2	1	1	0	0	0.077	0
Kim_019	SCPv_1182	2	1	1	0	0	0.069	0
Kim_019	SCPv_1183	2	1	1	0.026	0	0.172	0.026
Kim_019	SCPv_1184	2	1	1	0.062	0	0.19	0.062
Kim_019	SCPv_1185	2	1	1	0.062	0	0.19	0.062
Kim_019	SCPv_1189	2	1	1	0	0	0.058	0
Kim_019	SCPv_1190	2	1	1	0	0	0.077	0
Kim_019	SCPv_1192	2	1	1	0.031	0	0.179	0.031
Kim_020	Kim_021	2	1	1	0	0	0.058	0
Kim_020	Kim_022	2	1	1	0	0	0.069	0
Kim_020	Kim_023	2	3	1	0	0	0.105	0
Kim_020	Kim_024	2	1	1	0	0	0.066	0
Kim_020	Kim_025	2	2	2	0.02	0	0.088	0.01
Kim_020	Kim_026	2	1	1	0	0	0.066	0
Kim_020	Kim_027	2	1	1	0	0	0.058	0
Kim_020	Kim_028	2	2	2	0.028	0	0.083	0.014
Kim_020	Kim_029	2	1	1	0.115	0.016	0.247	0.115
Kim_020	Kim_030	2	1	1	0.069	0	0.194	0.069
Kim_020	Kim_031	2	3	2	0.162	0.002	0.183	0.081
Kim_020	Kim_032	2	1	1	0.019	0	0.163	0.019
Kim_020	Kim_033	2	2	1	0	0	0.064	0
Kim_020	Kim_042	2	2	1	0	0	0.152	0
Kim_020	Kim_055	2	1	1	0.019	0	0.163	0.019
Kim_020	Kim_056	2	1	1	0.056	0	0.193	0.056
Kim_020	Kim_057	2	2	2	0.058	0	0.102	0.029
Kim_020	Kim_058	2	1	1	0.127	0.016	0.268	0.127
Kim_020	Kim_062	2	1	1	0.021	0	0.138	0.021
Kim_020	Kim_063	2	2	1	0	0	0.063	0
Kim_020	Kim_066	2	1	1	0.048	0	0.183	0.048
Kim_020	Kim_067	2	1	1	0	0	0.058	0
Kim_020	Kim_068	2	1	1	0	0	0.062	0
Kim_020	Kim_069	2	1	1	0.008	0	0.117	0.008
Kim_020	Kim_070	2	2	1	0	0	0.075	0
Kim_020	Kim_071	2	2	1	0	0	0.063	0
Kim_020	Kim_072	2	2	1	0	0	0.062	0
Kim_020	Kim_073	2	1	1	0	0	0.061	0
Kim_020	NI_003	2	1	1	0.039	0	0.167	0.039
Kim_020	NI_011	2	1	1	0	0	0.13	0
Kim_020	NI_012	2	3	1	0	0	0.134	0
Kim_020	NI_015	2	1	1	0	0	0.083	0
Kim_020	NI_025	2	1	1	0.033	0	0.162	0.033
Kim_020	NI_026	2	2	2	0.082	0	0.117	0.041
Kim_020	NI_027	2	1	1	0	0	0.062	0
Kim_020	NI_032	2	1	1	0	0	0.057	0
Kim_020	NI_033	2	1	1	0	0	0.061	0
Kim_020	NI_034	2	1	1	0	0	0.105	0
Kim_020	NI_035	2	1	1	0	0	0.086	0
Kim_020	NI_036	2	4	1	0	0	0.112	0
Kim_020	NI_037	2	1	1	0.026	0	0.149	0.026
Kim_020	NI_038	2	1	1	0	0	0.119	0
Kim_020	NI_039	2	1	1	0	0	0.048	0
Kim_020	NI_040	2	2	1	0	0	0.072	0
Kim_020	NI_041	2	1	1	0	0	0.119	0
Kim_020	NI_042	2	4	2	0.03	0	0.114	0.015
Kim_020	NI_043	2	2	1	0	0	0.053	0
Kim_020	NI_044	2	2	1	0	0	0.076	0
Kim_020	NI_045	2	1	1	0.005	0	0.117	0.005
Kim_020	NI_048	2	1	1	0	0	0.071	0
Kim_020	NI_050	2	3	1	0	0	0.1	0
Kim_020	NI_051	2	2	2	0.214	0.028	0.202	0.107
Kim_020	NI_052	2	2	2	0.18	0.013	0.184	0.09
Kim_020	NI_053	2	2	2	0.286	0.057	0.241	0.143
Kim_020	NI_056	2	1	1	0.006	0	0.138	0.006
Kim_020	NI_057	2	2	2	0.032	0	0.103	0.016
Kim_020	NI_058	2	2	1	0	0	0.073	0
Kim_020	NI_059	2	1	1	0	0	0.112	0
Kim_020	NI_060	2	2	1	0	0	0.091	0
Kim_020	NI_061	2	1	1	0.06	0	0.18	0.06
Kim_020	NI_062	2	2	2	0.056	0	0.103	0.028
Kim_020	NI_064	2	2	1	0	0	0.083	0
Kim_020	NI_065	2	1	1	0.004	0	0.103	0.004
Kim_020	NI_066	2	2	1	0.031	0	0.138	0.0155
Kim_020	NI_067	2	1	1	0	0	0.118	0
Kim_020	SCPv_0787	2	2	2	0.046	0	0.084	0.023
Kim_020	SCPv_0788	2	3	1	0	0	0.097	0
Kim_020	SCPv_0789	2	1	1	0.016	0	0.127	0.016
Kim_020	SCPv_0790	2	2	1	0	0	0.096	0
Kim_020	SCPv_0793	2	1	1	0.029	0	0.162	0.029
Kim_020	SCPv_0794	2	2	1	0	0	0.112	0
Kim_020	SCPv_0795	2	2	1	0	0	0.06	0
Kim_020	SCPv_0796	2	3	1	0	0	0.06	0
Kim_020	SCPv_0797	2	1	1	0	0	0.066	0
Kim_020	SCPv_0798	2	3	2	0.022	0	0.118	0.011
Kim_020	SCPv_0799	2	4	1	0	0	0.077	0
Kim_020	SCPv_0800	2	1	1	0.028	0	0.134	0.028
Kim_020	SCPv_0801	2	4	1	0	0	0.116	0
Kim_020	SCPv_0802	2	2	1	0	0	0.07	0
Kim_020	SCPv_0803	2	1	1	0	0	0.109	0
Kim_020	SCPv_0804	2	1	1	0	0	0.097	0
Kim_020	SCPv_0806	2	2	1	0	0	0.098	0
Kim_020	SCPv_0807	2	2	2	0.008	0	0.071	0.004
Kim_020	SCPv_0809	2	1	1	0	0	0.054	0
Kim_020	SCPv_0810	2	1	1	0.072	0	0.204	0.072
Kim_020	SCPv_0811	2	1	1	0	0	0.105	0
Kim_020	SCPv_0813	2	1	1	0.026	0	0.127	0.026
Kim_020	SCPv_0822	2	1	1	0	0	0.056	0
Kim_020	SCPv_0824	2	1	1	0	0	0.099	0
Kim_020	SCPv_0825	2	1	1	0	0	0.101	0
Kim_020	SCPv_0826	2	3	2	0.006	0	0.092	0.003
Kim_020	SCPv_0828	2	2	1	0	0	0.059	0
Kim_020	SCPv_0831	2	2	1	0	0	0.08	0
Kim_020	SCPv_0832	2	1	1	0	0	0.08	0
Kim_020	SCPv_0833	2	3	1	0	0	0.11	0
Kim_020	SCPv_0834	2	5	1	0	0	0.167	0
Kim_020	SCPv_0835	2	2	2	0.084	0	0.128	0.042
Kim_020	SCPv_0836	2	1	1	0.024	0	0.122	0.024
Kim_020	SCPv_0837	2	1	1	0	0	0.072	0
Kim_020	SCPv_0838	2	4	1	0	0	0.146	0
Kim_020	SCPv_0839	2	1	1	0	0	0.057	0
Kim_020	SCPv_0843	2	1	1	0.057	0	0.188	0.057
Kim_020	SCPv_0844	2	2	1	0	0	0.119	0
Kim_020	SCPv_0845	2	1	1	0.112	0	0.259	0.112
Kim_020	SCPv_0846	2	3	2	0.074	0	0.127	0.037
Kim_020	SCPv_0847	2	3	2	0.03	0	0.084	0.015
Kim_020	SCPv_0848	2	1	1	0	0	0.071	0
Kim_020	SCPv_0849	2	2	1	0	0	0.136	0
Kim_020	SCPv_0850	2	2	1	0	0	0.094	0
Kim_020	SCPv_0851	2	1	1	0	0	0.123	0
Kim_020	SCPv_0852	2	2	1	0	0	0.09	0
Kim_020	SCPv_0853	2	2	1	0	0	0.075	0
Kim_020	SCPv_0854	2	2	2	0.008	0	0.079	0.004
Kim_020	SCPv_0855	2	3	2	0.038	0	0.104	0.019
Kim_020	SCPv_0856	2	2	1	0	0	0.099	0
Kim_020	SCPv_1143	2	1	1	0	0	0.071	0
Kim_020	SCPv_1144	2	1	1	0	0	0.041	0
Kim_020	SCPv_1145	2	1	1	0	0	0.06	0
Kim_020	SCPv_1146	2	1	1	0	0	0.06	0
Kim_020	SCPv_1147	2	1	1	0	0	0.083	0
Kim_020	SCPv_1148	2	1	1	0	0	0.098	0
Kim_020	SCPv_1149	2	1	1	0	0	0.073	0
Kim_020	SCPv_1150	2	1	1	0	0	0.098	0
Kim_020	SCPv_1151	2	1	1	0	0	0.041	0
Kim_020	SCPv_1152	2	1	1	0	0	0.073	0
Kim_020	SCPv_1153	2	1	1	0	0	0.071	0
Kim_020	SCPv_1154	2	2	1	0	0	0.062	0
Kim_020	SCPv_1155	2	1	1	0	0	0.061	0
Kim_020	SCPv_1156	2	1	1	0.024	0	0.169	0.024
Kim_020	SCPv_1157	2	1	1	0	0	0.068	0
Kim_020	SCPv_1158	2	1	1	0.029	0	0.155	0.029
Kim_020	SCPv_1159	2	1	1	0.03	0	0.178	0.03
Kim_020	SCPv_1160	2	1	1	0	0	0.071	0
Kim_020	SCPv_1161	2	1	1	0	0	0.048	0
Kim_020	SCPv_1162	2	1	1	0	0	0.048	0
Kim_020	SCPv_1164	2	1	1	0	0	0.094	0
Kim_020	SCPv_1165	2	1	1	0	0	0.071	0
Kim_020	SCPv_1166	2	2	1	0	0	0.098	0
Kim_020	SCPv_1167	2	1	1	0.01	0	0.128	0.01
Kim_020	SCPv_1168	2	1	1	0	0	0.048	0
Kim_020	SCPv_1169	2	1	1	0	0	0.048	0
Kim_020	SCPv_1170	2	1	1	0	0	0.048	0
Kim_020	SCPv_1171	2	1	1	0	0	0.05	0
Kim_020	SCPv_1172	2	1	1	0	0	0.071	0
Kim_020	SCPv_1174	2	1	1	0	0	0.048	0
Kim_020	SCPv_1175	2	1	1	0	0	0.06	0
Kim_020	SCPv_1176	2	1	1	0	0	0.068	0
Kim_020	SCPv_1178	2	1	1	0	0	0.057	0
Kim_020	SCPv_1179	2	1	1	0	0	0.049	0
Kim_020	SCPv_1180	2	1	1	0	0	0.071	0
Kim_020	SCPv_1181	2	1	1	0	0	0.094	0
Kim_020	SCPv_1182	2	1	1	0	0	0.048	0
Kim_020	SCPv_1183	2	1	1	0	0	0.08	0
Kim_020	SCPv_1184	2	1	1	0	0	0.071	0
Kim_020	SCPv_1185	2	1	1	0	0	0.071	0
Kim_020	SCPv_1189	2	1	1	0.009	0	0.114	0.009
Kim_020	SCPv_1190	2	1	1	0	0	0.094	0
Kim_020	SCPv_1192	2	1	1	0	0	0.083	0
Kim_021	Kim_022	1	1	1	0	0	0.046	0
Kim_021	Kim_023	1	3	1	0.075	0	0.24	0.075
Kim_021	Kim_024	1	1	1	0.009	0	0.109	0.009
Kim_021	Kim_025	1	2	1	0.043	0	0.159	0.043
Kim_021	Kim_026	1	1	1	0	0	0.089	0
Kim_021	Kim_027	1	1	1	0.002	0	0.109	0.002
Kim_021	Kim_028	1	2	1	0	0	0.066	0
Kim_021	Kim_029	1	1	1	0	0	0.087	0
Kim_021	Kim_030	1	1	1	0	0	0.068	0
Kim_021	Kim_031	1	3	1	0	0	0.106	0
Kim_021	Kim_032	1	1	1	0.034	0	0.151	0.034
Kim_021	Kim_033	1	2	1	0	0	0.091	0
Kim_021	Kim_042	1	2	1	0	0	0.061	0
Kim_021	Kim_055	1	1	1	0.034	0	0.151	0.034
Kim_021	Kim_056	1	1	1	0.022	0	0.127	0.022
Kim_021	Kim_057	1	2	1	0	0	0.128	0
Kim_021	Kim_058	1	1	1	0	0	0.105	0
Kim_021	Kim_062	1	1	1	0.015	0	0.113	0.015
Kim_021	Kim_063	1	2	1	0	0	0.055	0
Kim_021	Kim_066	1	1	1	0.037	0	0.157	0.037
Kim_021	Kim_067	1	1	1	0	0	0.056	0
Kim_021	Kim_068	1	1	1	0	0	0.044	0
Kim_021	Kim_069	1	1	1	0	0	0.043	0
Kim_021	Kim_070	1	2	1	0	0	0.06	0
Kim_021	Kim_071	1	2	1	0.055	0	0.194	0.055
Kim_021	Kim_072	1	2	1	0	0	0.059	0
Kim_021	Kim_073	1	1	1	0	0	0.11	0
Kim_021	NI_003	1	1	1	0	0	0.071	0
Kim_021	NI_011	1	1	1	0	0	0.106	0
Kim_021	NI_012	1	3	1	0	0	0.085	0
Kim_021	NI_015	1	1	1	0.002	0	0.096	0.002
Kim_021	NI_025	1	1	1	0	0	0.044	0
Kim_021	NI_026	1	2	1	0	0	0.056	0
Kim_021	NI_027	1	1	1	0	0	0.055	0
Kim_021	NI_032	1	1	1	1	0.97	1	1
Kim_021	NI_033	1	1	1	0.069	0	0.187	0.069
Kim_021	NI_034	1	1	1	0	0	0.063	0
Kim_021	NI_035	1	1	1	0.034	0	0.142	0.034
Kim_021	NI_036	1	4	1	0	0	0.132	0
Kim_021	NI_037	1	1	1	0	0	0.094	0
Kim_021	NI_038	1	1	1	0.048	0	0.161	0.048
Kim_021	NI_039	1	1	1	0	0	0.058	0
Kim_021	NI_040	1	2	1	0	0	0.047	0
Kim_021	NI_041	1	1	1	0.048	0	0.161	0.048
Kim_021	NI_042	1	4	1	0	0	0.092	0
Kim_021	NI_043	1	2	1	0	0	0.056	0
Kim_021	NI_044	1	2	1	0	0	0.08	0
Kim_021	NI_045	1	1	1	0	0	0.06	0
Kim_021	NI_048	1	1	1	0	0	0.053	0
Kim_021	NI_050	1	3	1	0	0	0.12	0
Kim_021	NI_051	1	2	1	0	0	0.077	0
Kim_021	NI_052	1	2	1	0	0	0.056	0
Kim_021	NI_053	1	2	1	0	0	0.069	0
Kim_021	NI_056	1	1	1	0	0	0.06	0
Kim_021	NI_057	1	2	1	0	0	0.05	0
Kim_021	NI_058	1	2	1	0.983	0.928	0.999	0.983
Kim_021	NI_059	1	1	1	0	0	0.095	0
Kim_021	NI_060	1	2	1	0.056	0	0.194	0.056
Kim_021	NI_061	1	1	1	0.022	0	0.124	0.022
Kim_021	NI_062	1	2	1	0	0	0.101	0
Kim_021	NI_064	1	2	1	0	0	0.092	0
Kim_021	NI_065	1	1	1	0	0	0.062	0
Kim_021	NI_066	1	2	1	0.034	0	0.163	0.034
Kim_021	NI_067	1	1	1	0	0	0.063	0
Kim_021	SCPv_0787	1	2	1	0	0	0.098	0
Kim_021	SCPv_0788	1	3	1	0	0	0.07	0
Kim_021	SCPv_0789	1	1	1	0	0	0.083	0
Kim_021	SCPv_0790	1	2	1	0	0	0.109	0
Kim_021	SCPv_0793	1	1	1	0.033	0	0.137	0.033
Kim_021	SCPv_0794	1	2	1	0.028	0	0.156	0.028
Kim_021	SCPv_0795	1	2	1	0	0	0.102	0
Kim_021	SCPv_0796	1	3	1	0	0	0.099	0
Kim_021	SCPv_0797	1	1	1	0.062	0	0.181	0.062
Kim_021	SCPv_0798	1	3	1	0	0	0.113	0
Kim_021	SCPv_0799	1	4	1	0.034	0	0.171	0.034
Kim_021	SCPv_0800	1	1	1	0	0	0.036	0
Kim_021	SCPv_0801	1	4	1	0	0	0.063	0
Kim_021	SCPv_0802	1	2	1	0	0	0.092	0
Kim_021	SCPv_0803	1	1	1	0	0	0.095	0
Kim_021	SCPv_0804	1	1	1	0	0	0.082	0
Kim_021	SCPv_0806	1	2	1	0.032	0	0.134	0.032
Kim_021	SCPv_0807	1	2	1	0	0	0.056	0
Kim_021	SCPv_0809	1	1	1	0	0	0.112	0
Kim_021	SCPv_0810	1	1	1	0	0	0.079	0
Kim_021	SCPv_0811	1	1	1	0	0	0.053	0
Kim_021	SCPv_0813	1	1	1	0	0	0.1	0
Kim_021	SCPv_0822	1	1	1	0	0	0.049	0
Kim_021	SCPv_0824	1	1	1	0	0	0.054	0
Kim_021	SCPv_0825	1	1	1	0	0	0.059	0
Kim_021	SCPv_0826	1	3	1	0	0	0.092	0
Kim_021	SCPv_0828	1	2	1	0	0	0.098	0
Kim_021	SCPv_0831	1	2	1	0	0	0.136	0
Kim_021	SCPv_0832	1	1	1	0.034	0	0.152	0.034
Kim_021	SCPv_0833	1	3	1	0	0	0.053	0
Kim_021	SCPv_0834	1	5	1	0	0	0.139	0
Kim_021	SCPv_0835	1	2	1	0	0	0.115	0
Kim_021	SCPv_0836	1	1	1	0	0	0.103	0
Kim_021	SCPv_0837	1	1	1	0.088	0	0.216	0.088
Kim_021	SCPv_0838	1	4	1	0	0	0.073	0
Kim_021	SCPv_0839	1	1	1	0.069	0	0.198	0.069
Kim_021	SCPv_0843	1	1	1	0.008	0	0.108	0.008
Kim_021	SCPv_0844	1	2	1	0	0	0.081	0
Kim_021	SCPv_0845	1	1	1	0	0	0.123	0
Kim_021	SCPv_0846	1	3	1	0	0	0.084	0
Kim_021	SCPv_0847	1	3	1	0	0	0.113	0
Kim_021	SCPv_0848	1	1	1	0.038	0	0.145	0.038
Kim_021	SCPv_0849	1	2	1	0	0	0.115	0
Kim_021	SCPv_0850	1	2	1	0.005	0	0.148	0.005
Kim_021	SCPv_0851	1	1	1	0	0	0.125	0
Kim_021	SCPv_0852	1	2	1	0	0	0.064	0
Kim_021	SCPv_0853	1	2	1	0	0	0.098	0
Kim_021	SCPv_0854	1	2	1	0	0	0.065	0
Kim_021	SCPv_0855	1	3	1	0	0	0.152	0
Kim_021	SCPv_0856	1	2	1	0	0	0.098	0
Kim_021	SCPv_1143	1	1	1	0.005	0	0.083	0.005
Kim_021	SCPv_1144	1	1	1	0	0	0.042	0
Kim_021	SCPv_1145	1	1	1	0	0	0.036	0
Kim_021	SCPv_1146	1	1	1	0	0	0.036	0
Kim_021	SCPv_1147	1	1	1	0	0	0.044	0
Kim_021	SCPv_1148	1	1	1	0.016	0	0.136	0.016
Kim_021	SCPv_1149	1	1	1	0	0	0.056	0
Kim_021	SCPv_1150	1	1	1	0.016	0	0.136	0.016
Kim_021	SCPv_1151	1	1	1	0	0	0.043	0
Kim_021	SCPv_1152	1	1	1	0	0	0.056	0
Kim_021	SCPv_1153	1	1	1	0	0	0.061	0
Kim_021	SCPv_1154	1	2	1	0	0	0.042	0
Kim_021	SCPv_1155	1	1	1	0	0	0.037	0
Kim_021	SCPv_1156	1	1	1	0	0	0.056	0
Kim_021	SCPv_1157	1	1	1	0	0	0.038	0
Kim_021	SCPv_1158	1	1	1	0	0	0.048	0
Kim_021	SCPv_1159	1	1	1	0	0	0.058	0
Kim_021	SCPv_1160	1	1	1	0	0	0.061	0
Kim_021	SCPv_1161	1	1	1	0	0	0.041	0
Kim_021	SCPv_1162	1	1	1	0	0	0.04	0
Kim_021	SCPv_1164	1	1	1	0	0	0.095	0
Kim_021	SCPv_1165	1	1	1	0	0	0.061	0
Kim_021	SCPv_1166	1	2	1	0	0	0.078	0
Kim_021	SCPv_1167	1	1	1	0.028	0	0.136	0.028
Kim_021	SCPv_1168	1	1	1	0	0	0.041	0
Kim_021	SCPv_1169	1	1	1	0	0	0.041	0
Kim_021	SCPv_1170	1	1	1	0	0	0.041	0
Kim_021	SCPv_1171	1	1	1	0	0	0.042	0
Kim_021	SCPv_1172	1	1	1	0	0	0.061	0
Kim_021	SCPv_1174	1	1	1	0	0	0.041	0
Kim_021	SCPv_1175	1	1	1	0	0	0.036	0
Kim_021	SCPv_1176	1	1	1	0	0	0.038	0
Kim_021	SCPv_1178	1	1	1	0	0	0.071	0
Kim_021	SCPv_1179	1	1	1	0	0	0.042	0
Kim_021	SCPv_1180	1	1	1	0	0	0.061	0
Kim_021	SCPv_1181	1	1	1	0	0	0.095	0
Kim_021	SCPv_1182	1	1	1	0	0	0.041	0
Kim_021	SCPv_1183	1	1	1	0	0	0.043	0
Kim_021	SCPv_1184	1	1	1	0	0	0.061	0
Kim_021	SCPv_1185	1	1	1	0	0	0.061	0
Kim_021	SCPv_1189	1	1	1	0	0	0.054	0
Kim_021	SCPv_1190	1	1	1	0.001	0	0.119	0.001
Kim_021	SCPv_1192	1	1	1	0	0	0.043	0
Kim_022	Kim_023	1	3	1	0	0	0.095	0
Kim_022	Kim_024	1	1	1	0	0	0.115	0
Kim_022	Kim_025	1	2	1	0	0	0.061	0
Kim_022	Kim_026	1	1	1	0.007	0	0.096	0.007
Kim_022	Kim_027	1	1	1	0.029	0	0.151	0.029
Kim_022	Kim_028	1	2	1	0	0	0.049	0
Kim_022	Kim_029	1	1	1	0	0	0.064	0
Kim_022	Kim_030	1	1	1	0.008	0	0.081	0.008
Kim_022	Kim_031	1	3	1	0	0	0.113	0
Kim_022	Kim_032	1	1	1	0.021	0	0.157	0.021
Kim_022	Kim_033	1	2	1	0.065	0	0.202	0.065
Kim_022	Kim_042	1	2	1	0	0	0.073	0
Kim_022	Kim_055	1	1	1	0.021	0	0.157	0.021
Kim_022	Kim_056	1	1	1	0	0	0.042	0
Kim_022	Kim_057	1	2	1	0	0	0.096	0
Kim_022	Kim_058	1	1	1	0	0	0.072	0
Kim_022	Kim_062	1	1	1	0.038	0	0.149	0.038
Kim_022	Kim_063	1	2	1	0	0	0.097	0
Kim_022	Kim_066	1	1	1	0	0	0.114	0
Kim_022	Kim_067	1	1	1	0	0	0.048	0
Kim_022	Kim_068	1	1	1	0.099	0	0.24	0.099
Kim_022	Kim_069	1	1	1	0.118	0.004	0.262	0.118
Kim_022	Kim_070	1	2	1	0.118	0	0.276	0.118
Kim_022	Kim_071	1	2	1	0	0	0.07	0
Kim_022	Kim_072	1	2	1	0	0	0.038	0
Kim_022	Kim_073	1	1	1	0.054	0	0.173	0.054
Kim_022	NI_003	1	1	1	0	0	0.108	0
Kim_022	NI_011	1	1	1	0	0	0.044	0
Kim_022	NI_012	1	3	1	0	0	0.096	0
Kim_022	NI_015	1	1	1	0	0	0.049	0
Kim_022	NI_025	1	1	1	0	0	0.061	0
Kim_022	NI_026	1	2	1	0	0	0.061	0
Kim_022	NI_027	1	1	1	0	0	0.098	0
Kim_022	NI_032	1	1	1	0	0	0.046	0
Kim_022	NI_033	1	1	1	0	0	0.072	0
Kim_022	NI_034	1	1	1	0	0	0.068	0
Kim_022	NI_035	1	1	1	0	0	0.06	0
Kim_022	NI_036	1	4	1	0	0	0.085	0
Kim_022	NI_037	1	1	1	0	0	0.054	0
Kim_022	NI_038	1	1	1	0.002	0	0.081	0.002
Kim_022	NI_039	1	1	1	0	0	0.086	0
Kim_022	NI_040	1	2	1	0.01	0	0.092	0.01
Kim_022	NI_041	1	1	1	0.002	0	0.081	0.002
Kim_022	NI_042	1	4	1	0	0	0.068	0
Kim_022	NI_043	1	2	1	0	0	0.037	0
Kim_022	NI_044	1	2	1	0	0	0.062	0
Kim_022	NI_045	1	1	1	0	0	0.068	0
Kim_022	NI_048	1	1	1	0	0	0.064	0
Kim_022	NI_050	1	3	1	0	0	0.06	0
Kim_022	NI_051	1	2	1	0	0	0.094	0
Kim_022	NI_052	1	2	1	0	0	0.104	0
Kim_022	NI_053	1	2	1	0	0	0.104	0
Kim_022	NI_056	1	1	1	0	0	0.063	0
Kim_022	NI_057	1	2	1	0.016	0	0.123	0.016
Kim_022	NI_058	1	2	1	0	0	0.044	0
Kim_022	NI_059	1	1	1	0	0	0.064	0
Kim_022	NI_060	1	2	1	0.019	0	0.138	0.019
Kim_022	NI_061	1	1	1	0	0	0.109	0
Kim_022	NI_062	1	2	1	0	0	0.079	0
Kim_022	NI_064	1	2	1	0	0	0.081	0
Kim_022	NI_065	1	1	1	0	0	0.067	0
Kim_022	NI_066	1	2	1	0	0	0.061	0
Kim_022	NI_067	1	1	1	0	0	0.073	0
Kim_022	SCPv_0787	1	2	1	0	0	0.091	0
Kim_022	SCPv_0788	1	3	1	0	0	0.096	0
Kim_022	SCPv_0789	1	1	1	0	0	0.056	0
Kim_022	SCPv_0790	1	2	1	0.005	0	0.101	0.005
Kim_022	SCPv_0793	1	1	1	0	0	0.043	0
Kim_022	SCPv_0794	1	2	1	0	0	0.058	0
Kim_022	SCPv_0795	1	2	1	0	0	0.073	0
Kim_022	SCPv_0796	1	3	1	0	0	0.075	0
Kim_022	SCPv_0797	1	1	1	0	0	0.038	0
Kim_022	SCPv_0798	1	3	1	0	0	0.083	0
Kim_022	SCPv_0799	1	4	1	0	0	0.082	0
Kim_022	SCPv_0800	1	1	1	0	0	0.045	0
Kim_022	SCPv_0801	1	4	1	0	0	0.054	0
Kim_022	SCPv_0802	1	2	1	0	0	0.044	0
Kim_022	SCPv_0803	1	1	1	0	0	0.044	0
Kim_022	SCPv_0804	1	1	1	0.036	0	0.141	0.036
Kim_022	SCPv_0806	1	2	1	0.006	0	0.089	0.006
Kim_022	SCPv_0807	1	2	1	0.073	0	0.224	0.073
Kim_022	SCPv_0809	1	1	1	0.047	0	0.162	0.047
Kim_022	SCPv_0810	1	1	1	0	0	0.079	0
Kim_022	SCPv_0811	1	1	1	0	0	0.083	0
Kim_022	SCPv_0813	1	1	1	0	0	0.092	0
Kim_022	SCPv_0822	1	1	1	0.036	0	0.16	0.036
Kim_022	SCPv_0824	1	1	1	0	0	0.086	0
Kim_022	SCPv_0825	1	1	1	0.019	0	0.118	0.019
Kim_022	SCPv_0826	1	3	1	0	0	0.082	0
Kim_022	SCPv_0828	1	2	1	0	0	0.087	0
Kim_022	SCPv_0831	1	2	1	0.015	0	0.111	0.015
Kim_022	SCPv_0832	1	1	1	0	0	0.047	0
Kim_022	SCPv_0833	1	3	1	0.082	0	0.233	0.082
Kim_022	SCPv_0834	1	5	1	0	0	0.138	0
Kim_022	SCPv_0835	1	2	1	0	0	0.08	0
Kim_022	SCPv_0836	1	1	1	0	0	0.096	0
Kim_022	SCPv_0837	1	1	1	0	0	0.054	0
Kim_022	SCPv_0838	1	4	1	0.042	0	0.201	0.042
Kim_022	SCPv_0839	1	1	1	0	0	0.069	0
Kim_022	SCPv_0843	1	1	1	0	0	0.061	0
Kim_022	SCPv_0844	1	2	1	0	0	0.058	0
Kim_022	SCPv_0845	1	1	1	0	0	0.05	0
Kim_022	SCPv_0846	1	3	1	0	0	0.067	0
Kim_022	SCPv_0847	1	3	1	0	0	0.103	0
Kim_022	SCPv_0848	1	1	1	0.033	0	0.13	0.033
Kim_022	SCPv_0849	1	2	1	0	0	0.081	0
Kim_022	SCPv_0850	1	2	1	0	0	0.064	0
Kim_022	SCPv_0851	1	1	1	0.04	0	0.151	0.04
Kim_022	SCPv_0852	1	2	1	0	0	0.077	0
Kim_022	SCPv_0853	1	2	1	0	0	0.078	0
Kim_022	SCPv_0854	1	2	1	0	0	0.087	0
Kim_022	SCPv_0855	1	3	1	0	0	0.064	0
Kim_022	SCPv_0856	1	2	1	0.013	0	0.113	0.013
Kim_022	SCPv_1143	1	1	1	0	0	0.071	0
Kim_022	SCPv_1144	1	1	1	0	0	0.093	0
Kim_022	SCPv_1145	1	1	1	0.05	0	0.174	0.05
Kim_022	SCPv_1146	1	1	1	0.05	0	0.174	0.05
Kim_022	SCPv_1147	1	1	1	0	0	0.106	0
Kim_022	SCPv_1148	1	1	1	0	0	0.048	0
Kim_022	SCPv_1149	1	1	1	0.001	0	0.086	0.001
Kim_022	SCPv_1150	1	1	1	0	0	0.048	0
Kim_022	SCPv_1151	1	1	1	0	0	0.094	0
Kim_022	SCPv_1152	1	1	1	0.001	0	0.086	0.001
Kim_022	SCPv_1153	1	1	1	0	0	0.041	0
Kim_022	SCPv_1154	1	2	1	0	0	0.111	0
Kim_022	SCPv_1155	1	1	1	0.053	0	0.179	0.053
Kim_022	SCPv_1156	1	1	1	0.034	0	0.152	0.034
Kim_022	SCPv_1157	1	1	1	0.015	0	0.118	0.015
Kim_022	SCPv_1158	1	1	1	0	0	0.084	0
Kim_022	SCPv_1159	1	1	1	0	0	0.073	0
Kim_022	SCPv_1160	1	1	1	0	0	0.041	0
Kim_022	SCPv_1161	1	1	1	0.048	0	0.193	0.048
Kim_022	SCPv_1162	1	1	1	0.043	0	0.186	0.043
Kim_022	SCPv_1164	1	1	1	0.022	0	0.14	0.022
Kim_022	SCPv_1165	1	1	1	0	0	0.041	0
Kim_022	SCPv_1166	1	2	1	0	0	0.099	0
Kim_022	SCPv_1167	1	1	1	0	0	0.048	0
Kim_022	SCPv_1168	1	1	1	0.048	0	0.193	0.048
Kim_022	SCPv_1169	1	1	1	0.048	0	0.193	0.048
Kim_022	SCPv_1170	1	1	1	0.048	0	0.193	0.048
Kim_022	SCPv_1171	1	1	1	0.031	0	0.182	0.031
Kim_022	SCPv_1172	1	1	1	0	0	0.041	0
Kim_022	SCPv_1174	1	1	1	0.048	0	0.193	0.048
Kim_022	SCPv_1175	1	1	1	0	0	0.088	0
Kim_022	SCPv_1176	1	1	1	0.015	0	0.118	0.015
Kim_022	SCPv_1178	1	1	1	0	0	0.089	0
Kim_022	SCPv_1179	1	1	1	0.021	0	0.168	0.021
Kim_022	SCPv_1180	1	1	1	0	0	0.041	0
Kim_022	SCPv_1181	1	1	1	0.022	0	0.14	0.022
Kim_022	SCPv_1182	1	1	1	0.048	0	0.193	0.048
Kim_022	SCPv_1183	1	1	1	0	0	0.082	0
Kim_022	SCPv_1184	1	1	1	0	0	0.041	0
Kim_022	SCPv_1185	1	1	1	0	0	0.041	0
Kim_022	SCPv_1189	1	1	1	0	0	0.078	0
Kim_022	SCPv_1190	1	1	1	0.022	0	0.14	0.022
Kim_022	SCPv_1192	1	1	1	0	0	0.068	0
Kim_023	Kim_024	3	1	1	0	0	0.082	0
Kim_023	Kim_025	3	2	1	0	0	0.078	0
Kim_023	Kim_026	3	1	1	0	0	0.09	0
Kim_023	Kim_027	3	1	1	0.03	0	0.166	0.03
Kim_023	Kim_028	3	2	1	0	0	0.071	0
Kim_023	Kim_029	3	1	1	0.038	0	0.182	0.038
Kim_023	Kim_030	3	1	1	0.025	0	0.184	0.025
Kim_023	Kim_031	3	3	3	0.192	0	0.15	0.064
Kim_023	Kim_032	3	1	1	0.065	0	0.209	0.065
Kim_023	Kim_033	3	2	2	0.014	0	0.074	0.007
Kim_023	Kim_042	3	2	1	0	0	0.091	0
Kim_023	Kim_055	3	1	1	0.065	0	0.209	0.065
Kim_023	Kim_056	3	1	1	0	0	0.086	0
Kim_023	Kim_057	3	2	2	0.056	0	0.139	0.028
Kim_023	Kim_058	3	1	1	0	0	0.1	0
Kim_023	Kim_062	3	1	1	0	0	0.114	0
Kim_023	Kim_063	3	2	1	0.008	0	0.139	0.004
Kim_023	Kim_066	3	1	1	0.029	0	0.161	0.029
Kim_023	Kim_067	3	1	1	0	0	0.126	0
Kim_023	Kim_068	3	1	1	0	0	0.096	0
Kim_023	Kim_069	3	1	1	0	0	0.086	0
Kim_023	Kim_070	3	2	1	0	0	0.106	0
Kim_023	Kim_071	3	2	1	0	0	0.066	0
Kim_023	Kim_072	3	2	2	0.012	0	0.084	0.006
Kim_023	Kim_073	3	1	1	0.022	0	0.16	0.022
Kim_023	NI_003	3	1	1	0	0	0.059	0
Kim_023	NI_011	3	1	1	0	0	0.111	0
Kim_023	NI_012	3	3	1	0	0	0.116	0
Kim_023	NI_015	3	1	1	0	0	0.075	0
Kim_023	NI_025	3	1	1	0	0	0.083	0
Kim_023	NI_026	3	2	1	0	0	0.086	0
Kim_023	NI_027	3	1	1	0	0	0.079	0
Kim_023	NI_032	3	1	1	0.073	0	0.237	0.073
Kim_023	NI_033	3	1	1	0	0	0.113	0
Kim_023	NI_034	3	1	1	0	0	0.068	0
Kim_023	NI_035	3	1	1	0	0	0.125	0
Kim_023	NI_036	3	4	1	0	0	0.077	0
Kim_023	NI_037	3	1	1	0.072	0	0.214	0.072
Kim_023	NI_038	3	1	1	0.22	0.093	0.367	0.22
Kim_023	NI_039	3	1	1	0.03	0	0.176	0.03
Kim_023	NI_040	3	2	2	0.06	0	0.108	0.03
Kim_023	NI_041	3	1	1	0.234	0.103	0.382	0.234
Kim_023	NI_042	3	4	1	0	0	0.155	0
Kim_023	NI_043	3	2	1	0	0	0.061	0
Kim_023	NI_044	3	2	1	0	0	0.117	0
Kim_023	NI_045	3	1	1	0	0	0.068	0
Kim_023	NI_048	3	1	1	0	0	0.071	0
Kim_023	NI_050	3	3	1	0	0	0.179	0
Kim_023	NI_051	3	2	1	0	0	0.093	0
Kim_023	NI_052	3	2	1	0	0	0.085	0
Kim_023	NI_053	3	2	1	0	0	0.111	0
Kim_023	NI_056	3	1	1	0	0	0.121	0
Kim_023	NI_057	3	2	1	0	0	0.103	0
Kim_023	NI_058	3	2	2	0.136	0	0.175	0.068
Kim_023	NI_059	3	1	1	0.008	0	0.162	0.008
Kim_023	NI_060	3	2	1	0	0	0.159	0
Kim_023	NI_061	3	1	1	0	0	0.069	0
Kim_023	NI_062	3	2	1	0	0	0.111	0
Kim_023	NI_064	3	2	2	0.006	0	0.094	0.003
Kim_023	NI_065	3	1	1	0.038	0	0.197	0.038
Kim_023	NI_066	3	2	1	0	0	0.062	0
Kim_023	NI_067	3	1	1	0	0	0.156	0
Kim_023	SCPv_0787	3	2	2	0.104	0	0.153	0.052
Kim_023	SCPv_0788	3	3	1	0	0	0.078	0
Kim_023	SCPv_0789	3	1	1	0	0	0.122	0
Kim_023	SCPv_0790	3	2	1	0	0	0.094	0
Kim_023	SCPv_0793	3	1	1	0.073	0	0.212	0.073
Kim_023	SCPv_0794	3	2	1	0	0	0.107	0
Kim_023	SCPv_0795	3	2	1	0	0	0.081	0
Kim_023	SCPv_0796	3	3	1	0	0	0.084	0
Kim_023	SCPv_0797	3	1	1	0.035	0	0.152	0.035
Kim_023	SCPv_0798	3	3	1	0	0	0.095	0
Kim_023	SCPv_0799	3	4	1	0	0	0.111	0
Kim_023	SCPv_0800	3	1	1	0	0	0.093	0
Kim_023	SCPv_0801	3	4	1	0	0	0.115	0
Kim_023	SCPv_0802	3	2	2	0.016	0	0.087	0.008
Kim_023	SCPv_0803	3	1	1	0	0	0.106	0
Kim_023	SCPv_0804	3	1	1	0	0	0.096	0
Kim_023	SCPv_0806	3	2	1	0	0	0.094	0
Kim_023	SCPv_0807	3	2	1	0	0	0.075	0
Kim_023	SCPv_0809	3	1	1	0.031	0	0.152	0.031
Kim_023	SCPv_0810	3	1	1	0.083	0	0.244	0.083
Kim_023	SCPv_0811	3	1	1	0	0	0.083	0
Kim_023	SCPv_0813	3	1	1	0.059	0	0.221	0.059
Kim_023	SCPv_0822	3	1	1	0.04	0	0.144	0.04
Kim_023	SCPv_0824	3	1	1	0.031	0	0.163	0.031
Kim_023	SCPv_0825	3	1	1	0	0	0.1	0
Kim_023	SCPv_0826	3	3	1	0	0	0.073	0
Kim_023	SCPv_0828	3	2	1	0	0	0.07	0
Kim_023	SCPv_0831	3	2	1	0	0	0.085	0
Kim_023	SCPv_0832	3	1	1	0	0	0.073	0
Kim_023	SCPv_0833	3	3	1	0	0	0.084	0
Kim_023	SCPv_0834	3	5	1	0	0	0.11	0
Kim_023	SCPv_0835	3	2	1	0	0	0.067	0
Kim_023	SCPv_0836	3	1	1	0.068	0	0.23	0.068
Kim_023	SCPv_0837	3	1	1	0.031	0	0.18	0.031
Kim_023	SCPv_0838	3	4	1	0	0	0.103	0
Kim_023	SCPv_0839	3	1	1	0.026	0	0.183	0.026
Kim_023	SCPv_0843	3	1	1	0.027	0	0.155	0.027
Kim_023	SCPv_0844	3	2	1	0	0	0.085	0
Kim_023	SCPv_0845	3	1	1	0.039	0	0.192	0.039
Kim_023	SCPv_0846	3	3	1	0	0	0.115	0
Kim_023	SCPv_0847	3	3	3	0.048	0	0.086	0.016
Kim_023	SCPv_0848	3	1	1	0	0	0.081	0
Kim_023	SCPv_0849	3	2	1	0	0	0.087	0
Kim_023	SCPv_0850	3	2	1	0	0	0.073	0
Kim_023	SCPv_0851	3	1	1	0	0	0.117	0
Kim_023	SCPv_0852	3	2	2	0.022	0	0.1	0.011
Kim_023	SCPv_0853	3	2	1	0	0	0.107	0
Kim_023	SCPv_0854	3	2	1	0	0	0.059	0
Kim_023	SCPv_0855	3	3	1	0	0	0.094	0
Kim_023	SCPv_0856	3	2	1	0	0	0.104	0
Kim_023	SCPv_1143	3	1	1	0	0	0.077	0
Kim_023	SCPv_1144	3	1	1	0.016	0	0.144	0.016
Kim_023	SCPv_1145	3	1	1	0	0	0.092	0
Kim_023	SCPv_1146	3	1	1	0	0	0.092	0
Kim_023	SCPv_1147	3	1	1	0	0	0.07	0
Kim_023	SCPv_1148	3	1	1	0	0	0.087	0
Kim_023	SCPv_1149	3	1	1	0	0	0.161	0
Kim_023	SCPv_1150	3	1	1	0	0	0.087	0
Kim_023	SCPv_1151	3	1	1	0.007	0	0.132	0.007
Kim_023	SCPv_1152	3	1	1	0	0	0.161	0
Kim_023	SCPv_1153	3	1	1	0	0	0.092	0
Kim_023	SCPv_1154	3	2	1	0	0	0.068	0
Kim_023	SCPv_1155	3	1	1	0	0	0.086	0
Kim_023	SCPv_1156	3	1	1	0	0	0.113	0
Kim_023	SCPv_1157	3	1	1	0	0	0.107	0
Kim_023	SCPv_1158	3	1	1	0.046	0	0.201	0.046
Kim_023	SCPv_1159	3	1	1	0	0	0.111	0
Kim_023	SCPv_1160	3	1	1	0	0	0.092	0
Kim_023	SCPv_1161	3	1	1	0	0	0.086	0
Kim_023	SCPv_1162	3	1	1	0	0	0.083	0
Kim_023	SCPv_1164	3	1	1	0	0	0.068	0
Kim_023	SCPv_1165	3	1	1	0	0	0.092	0
Kim_023	SCPv_1166	3	2	1	0	0	0.075	0
Kim_023	SCPv_1167	3	1	1	0	0	0.098	0
Kim_023	SCPv_1168	3	1	1	0	0	0.086	0
Kim_023	SCPv_1169	3	1	1	0	0	0.086	0
Kim_023	SCPv_1170	3	1	1	0	0	0.086	0
Kim_023	SCPv_1171	3	1	1	0	0	0.093	0
Kim_023	SCPv_1172	3	1	1	0	0	0.092	0
Kim_023	SCPv_1174	3	1	1	0	0	0.086	0
Kim_023	SCPv_1175	3	1	1	0	0	0.098	0
Kim_023	SCPv_1176	3	1	1	0	0	0.107	0
Kim_023	SCPv_1178	3	1	1	0	0	0.072	0
Kim_023	SCPv_1179	3	1	1	0	0	0.09	0
Kim_023	SCPv_1180	3	1	1	0	0	0.092	0
Kim_023	SCPv_1181	3	1	1	0	0	0.068	0
Kim_023	SCPv_1182	3	1	1	0	0	0.086	0
Kim_023	SCPv_1183	3	1	1	0	0	0.092	0
Kim_023	SCPv_1184	3	1	1	0	0	0.092	0
Kim_023	SCPv_1185	3	1	1	0	0	0.092	0
Kim_023	SCPv_1189	3	1	1	0.027	0	0.175	0.027
Kim_023	SCPv_1190	3	1	1	0	0	0.068	0
Kim_023	SCPv_1192	3	1	1	0	0	0.096	0
Kim_024	Kim_025	1	2	1	0	0	0.054	0
Kim_024	Kim_026	1	1	1	0	0	0.101	0
Kim_024	Kim_027	1	1	1	0	0	0.083	0
Kim_024	Kim_028	1	2	1	0	0	0.073	0
Kim_024	Kim_029	1	1	1	0	0	0.065	0
Kim_024	Kim_030	1	1	1	0.014	0	0.131	0.014
Kim_024	Kim_031	1	3	1	0	0	0.117	0
Kim_024	Kim_032	1	1	1	0	0	0.087	0
Kim_024	Kim_033	1	2	1	0	0	0.095	0
Kim_024	Kim_042	1	2	1	0	0	0.097	0
Kim_024	Kim_055	1	1	1	0	0	0.087	0
Kim_024	Kim_056	1	1	1	0	0	0.098	0
Kim_024	Kim_057	1	2	1	0.29	0.14	0.451	0.29
Kim_024	Kim_058	1	1	1	0.006	0	0.129	0.006
Kim_024	Kim_062	1	1	1	0	0	0.078	0
Kim_024	Kim_063	1	2	1	0	0	0.081	0
Kim_024	Kim_066	1	1	1	0	0	0.055	0
Kim_024	Kim_067	1	1	1	0	0	0.042	0
Kim_024	Kim_068	1	1	1	0	0	0.117	0
Kim_024	Kim_069	1	1	1	0	0	0.075	0
Kim_024	Kim_070	1	2	1	0	0	0.11	0
Kim_024	Kim_071	1	2	1	0	0	0.091	0
Kim_024	Kim_072	1	2	1	0	0	0.057	0
Kim_024	Kim_073	1	1	1	0	0	0.077	0
Kim_024	NI_003	1	1	1	0.026	0	0.153	0.026
Kim_024	NI_011	1	1	1	0	0	0.12	0
Kim_024	NI_012	1	3	1	0	0	0.077	0
Kim_024	NI_015	1	1	1	0	0	0.062	0
Kim_024	NI_025	1	1	1	0	0	0.083	0
Kim_024	NI_026	1	2	1	0	0	0.101	0
Kim_024	NI_027	1	1	1	0	0	0.106	0
Kim_024	NI_032	1	1	1	0.008	0	0.106	0.008
Kim_024	NI_033	1	1	1	0	0	0.072	0
Kim_024	NI_034	1	1	1	0	0	0.098	0
Kim_024	NI_035	1	1	1	0	0	0.095	0
Kim_024	NI_036	1	4	1	0.041	0	0.182	0.041
Kim_024	NI_037	1	1	1	0	0	0.071	0
Kim_024	NI_038	1	1	1	0	0	0.052	0
Kim_024	NI_039	1	1	1	0	0	0.077	0
Kim_024	NI_040	1	2	1	0	0	0.073	0
Kim_024	NI_041	1	1	1	0	0	0.064	0
Kim_024	NI_042	1	4	1	0	0	0.131	0
Kim_024	NI_043	1	2	1	0	0	0.068	0
Kim_024	NI_044	1	2	1	0	0	0.054	0
Kim_024	NI_045	1	1	1	0	0	0.08	0
Kim_024	NI_048	1	1	1	0	0	0.077	0
Kim_024	NI_050	1	3	1	0	0	0.094	0
Kim_024	NI_051	1	2	1	0.018	0	0.124	0.018
Kim_024	NI_052	1	2	1	0.027	0	0.125	0.027
Kim_024	NI_053	1	2	1	0.019	0	0.127	0.019
Kim_024	NI_056	1	1	1	0	0	0.069	0
Kim_024	NI_057	1	2	1	0	0	0.106	0
Kim_024	NI_058	1	2	1	0.008	0	0.106	0.008
Kim_024	NI_059	1	1	1	0	0	0.089	0
Kim_024	NI_060	1	2	1	0	0	0.1	0
Kim_024	NI_061	1	1	1	0	0	0.063	0
Kim_024	NI_062	1	2	1	0	0	0.113	0
Kim_024	NI_064	1	2	1	0	0	0.071	0
Kim_024	NI_065	1	1	1	0.016	0	0.156	0.016
Kim_024	NI_066	1	2	1	0	0	0.099	0
Kim_024	NI_067	1	1	1	0.042	0	0.149	0.042
Kim_024	SCPv_0787	1	2	1	0	0	0.077	0
Kim_024	SCPv_0788	1	3	1	0	0	0.079	0
Kim_024	SCPv_0789	1	1	1	0	0	0.037	0
Kim_024	SCPv_0790	1	2	1	0	0	0.068	0
Kim_024	SCPv_0793	1	1	1	0	0	0.068	0
Kim_024	SCPv_0794	1	2	1	0.021	0	0.165	0.021
Kim_024	SCPv_0795	1	2	1	0.031	0	0.154	0.031
Kim_024	SCPv_0796	1	3	1	0	0	0.107	0
Kim_024	SCPv_0797	1	1	1	0.017	0	0.088	0.017
Kim_024	SCPv_0798	1	3	1	0	0	0.09	0
Kim_024	SCPv_0799	1	4	1	0	0	0.099	0
Kim_024	SCPv_0800	1	1	1	0	0	0.064	0
Kim_024	SCPv_0801	1	4	1	0	0	0.143	0
Kim_024	SCPv_0802	1	2	1	0	0	0.054	0
Kim_024	SCPv_0803	1	1	1	0	0	0.123	0
Kim_024	SCPv_0804	1	1	1	0	0	0.084	0
Kim_024	SCPv_0806	1	2	1	0	0	0.068	0
Kim_024	SCPv_0807	1	2	1	0	0	0.044	0
Kim_024	SCPv_0809	1	1	1	0	0	0.105	0
Kim_024	SCPv_0810	1	1	1	0	0	0.063	0
Kim_024	SCPv_0811	1	1	1	0	0	0.054	0
Kim_024	SCPv_0813	1	1	1	0	0	0.079	0
Kim_024	SCPv_0822	1	1	1	0	0	0.076	0
Kim_024	SCPv_0824	1	1	1	0	0	0.083	0
Kim_024	SCPv_0825	1	1	1	0.021	0	0.138	0.021
Kim_024	SCPv_0826	1	3	1	0	0	0.152	0
Kim_024	SCPv_0828	1	2	1	0.026	0	0.157	0.026
Kim_024	SCPv_0831	1	2	1	0.005	0	0.168	0.005
Kim_024	SCPv_0832	1	1	1	0.042	0	0.162	0.042
Kim_024	SCPv_0833	1	3	1	0	0	0.11	0
Kim_024	SCPv_0834	1	5	1	0	0	0.141	0
Kim_024	SCPv_0835	1	2	1	0	0	0.076	0
Kim_024	SCPv_0836	1	1	1	0	0	0.077	0
Kim_024	SCPv_0837	1	1	1	0	0	0.062	0
Kim_024	SCPv_0838	1	4	1	0	0	0.073	0
Kim_024	SCPv_0839	1	1	1	0	0	0.133	0
Kim_024	SCPv_0843	1	1	1	0	0	0.054	0
Kim_024	SCPv_0844	1	2	1	0	0	0.062	0
Kim_024	SCPv_0845	1	1	1	0	0	0.064	0
Kim_024	SCPv_0846	1	3	1	0	0	0.108	0
Kim_024	SCPv_0847	1	3	1	0	0	0.066	0
Kim_024	SCPv_0848	1	1	1	0.008	0	0.113	0.008
Kim_024	SCPv_0849	1	2	1	0.103	0	0.252	0.103
Kim_024	SCPv_0850	1	2	1	0	0	0.122	0
Kim_024	SCPv_0851	1	1	1	0	0	0.116	0
Kim_024	SCPv_0852	1	2	1	0	0	0.109	0
Kim_024	SCPv_0853	1	2	1	0	0	0.084	0
Kim_024	SCPv_0854	1	2	1	0	0	0.111	0
Kim_024	SCPv_0855	1	3	1	0	0	0.082	0
Kim_024	SCPv_0856	1	2	1	0	0	0.07	0
Kim_024	SCPv_1143	1	1	1	0	0	0.097	0
Kim_024	SCPv_1144	1	1	1	0.053	0	0.186	0.053
Kim_024	SCPv_1145	1	1	1	0.074	0	0.208	0.074
Kim_024	SCPv_1146	1	1	1	0.074	0	0.208	0.074
Kim_024	SCPv_1147	1	1	1	0.033	0	0.162	0.033
Kim_024	SCPv_1148	1	1	1	0	0	0.044	0
Kim_024	SCPv_1149	1	1	1	0	0	0.081	0
Kim_024	SCPv_1150	1	1	1	0	0	0.044	0
Kim_024	SCPv_1151	1	1	1	0.055	0	0.19	0.055
Kim_024	SCPv_1152	1	1	1	0	0	0.081	0
Kim_024	SCPv_1153	1	1	1	0	0	0.11	0
Kim_024	SCPv_1154	1	2	1	0.088	0	0.24	0.088
Kim_024	SCPv_1155	1	1	1	0.054	0	0.189	0.054
Kim_024	SCPv_1156	1	1	1	0.025	0	0.149	0.025
Kim_024	SCPv_1157	1	1	1	0	0	0.108	0
Kim_024	SCPv_1158	1	1	1	0.009	0	0.131	0.009
Kim_024	SCPv_1159	1	1	1	0.005	0	0.141	0.005
Kim_024	SCPv_1160	1	1	1	0	0	0.11	0
Kim_024	SCPv_1161	1	1	1	0.125	0	0.27	0.125
Kim_024	SCPv_1162	1	1	1	0.119	0	0.263	0.119
Kim_024	SCPv_1164	1	1	1	0	0	0.073	0
Kim_024	SCPv_1165	1	1	1	0	0	0.11	0
Kim_024	SCPv_1166	1	2	1	0	0	0.067	0
Kim_024	SCPv_1167	1	1	1	0	0	0.105	0
Kim_024	SCPv_1168	1	1	1	0.125	0	0.27	0.125
Kim_024	SCPv_1169	1	1	1	0.125	0	0.27	0.125
Kim_024	SCPv_1170	1	1	1	0.125	0	0.27	0.125
Kim_024	SCPv_1171	1	1	1	0.134	0.006	0.282	0.134
Kim_024	SCPv_1172	1	1	1	0	0	0.11	0
Kim_024	SCPv_1174	1	1	1	0.125	0	0.27	0.125
Kim_024	SCPv_1175	1	1	1	0.119	0.004	0.256	0.119
Kim_024	SCPv_1176	1	1	1	0	0	0.108	0
Kim_024	SCPv_1178	1	1	1	0	0	0.05	0
Kim_024	SCPv_1179	1	1	1	0.131	0.004	0.277	0.131
Kim_024	SCPv_1180	1	1	1	0	0	0.11	0
Kim_024	SCPv_1181	1	1	1	0	0	0.073	0
Kim_024	SCPv_1182	1	1	1	0.125	0	0.27	0.125
Kim_024	SCPv_1183	1	1	1	0.052	0	0.19	0.052
Kim_024	SCPv_1184	1	1	1	0	0	0.11	0
Kim_024	SCPv_1185	1	1	1	0	0	0.11	0
Kim_024	SCPv_1189	1	1	1	0.007	0	0.126	0.007
Kim_024	SCPv_1190	1	1	1	0	0	0.073	0
Kim_024	SCPv_1192	1	1	1	0.057	0	0.196	0.057
Kim_025	Kim_026	2	1	1	0	0	0.076	0
Kim_025	Kim_027	2	1	1	0	0	0.08	0
Kim_025	Kim_028	2	2	2	0.004	0	0.07	0.002
Kim_025	Kim_029	2	1	1	0.079	0	0.207	0.079
Kim_025	Kim_030	2	1	1	0	0	0.061	0
Kim_025	Kim_031	2	3	2	0.218	0.028	0.209	0.109
Kim_025	Kim_032	2	1	1	0.021	0	0.141	0.021
Kim_025	Kim_033	2	2	1	0	0	0.068	0
Kim_025	Kim_042	2	2	2	0.058	0	0.088	0.029
Kim_025	Kim_055	2	1	1	0.021	0	0.141	0.021
Kim_025	Kim_056	2	1	1	0	0	0.107	0
Kim_025	Kim_057	2	2	2	0.01	0	0.084	0.005
Kim_025	Kim_058	2	1	1	0	0	0.051	0
Kim_025	Kim_062	2	1	1	0.012	0	0.121	0.012
Kim_025	Kim_063	2	2	2	0.056	0	0.102	0.028
Kim_025	Kim_066	2	1	1	0.057	0	0.169	0.057
Kim_025	Kim_067	2	1	1	0	0	0.112	0
Kim_025	Kim_068	2	1	1	0.019	0	0.145	0.019
Kim_025	Kim_069	2	1	1	0	0	0.081	0
Kim_025	Kim_070	2	2	1	0	0	0.107	0
Kim_025	Kim_071	2	2	1	0	0	0.058	0
Kim_025	Kim_072	2	2	2	0.058	0	0.101	0.029
Kim_025	Kim_073	2	1	1	0	0	0.111	0
Kim_025	NI_003	2	1	1	0	0	0.088	0
Kim_025	NI_011	2	1	1	0	0	0.038	0
Kim_025	NI_012	2	3	2	0.096	0	0.139	0.048
Kim_025	NI_015	2	1	1	0	0	0.11	0
Kim_025	NI_025	2	1	1	0.076	0	0.2	0.076
Kim_025	NI_026	2	2	2	0.042	0	0.089	0.021
Kim_025	NI_027	2	1	1	0.002	0	0.099	0.002
Kim_025	NI_032	2	1	1	0.042	0	0.156	0.042
Kim_025	NI_033	2	1	1	0	0	0.105	0
Kim_025	NI_034	2	1	1	0	0	0.073	0
Kim_025	NI_035	2	1	1	0	0	0.06	0
Kim_025	NI_036	2	4	2	0.026	0	0.103	0.013
Kim_025	NI_037	2	1	1	0	0	0.059	0
Kim_025	NI_038	2	1	1	0	0	0.089	0
Kim_025	NI_039	2	1	1	0	0	0.044	0
Kim_025	NI_040	2	2	1	0	0	0.069	0
Kim_025	NI_041	2	1	1	0	0	0.089	0
Kim_025	NI_042	2	4	1	0	0	0.124	0
Kim_025	NI_043	2	2	1	0	0	0.069	0
Kim_025	NI_044	2	2	2	0.142	0.003	0.153	0.071
Kim_025	NI_045	2	1	1	0	0	0.071	0
Kim_025	NI_048	2	1	1	0.066	0	0.181	0.066
Kim_025	NI_050	2	3	2	0.34	0.085	0.266	0.17
Kim_025	NI_051	2	2	1	0	0	0.058	0
Kim_025	NI_052	2	2	1	0	0	0.063	0
Kim_025	NI_053	2	2	1	0	0	0.07	0
Kim_025	NI_056	2	1	1	0	0	0.049	0
Kim_025	NI_057	2	2	2	0.01	0	0.093	0.005
Kim_025	NI_058	2	2	2	0.012	0	0.075	0.006
Kim_025	NI_059	2	1	1	0.148	0.045	0.282	0.148
Kim_025	NI_060	2	2	2	0.084	0	0.123	0.042
Kim_025	NI_061	2	1	1	0.003	0	0.095	0.003
Kim_025	NI_062	2	2	1	0	0	0.091	0
Kim_025	NI_064	2	2	1	0	0	0.082	0
Kim_025	NI_065	2	1	1	0	0	0.062	0
Kim_025	NI_066	2	2	1	0	0	0.112	0
Kim_025	NI_067	2	1	1	0	0	0.077	0
Kim_025	SCPv_0787	2	2	1	0	0	0.073	0
Kim_025	SCPv_0788	2	3	1	0	0	0.126	0
Kim_025	SCPv_0789	2	1	1	0	0	0.108	0
Kim_025	SCPv_0790	2	2	2	0.024	0	0.082	0.012
Kim_025	SCPv_0793	2	1	1	0	0	0.097	0
Kim_025	SCPv_0794	2	2	1	0	0	0.088	0
Kim_025	SCPv_0795	2	2	1	0	0	0.075	0
Kim_025	SCPv_0796	2	3	1	0	0	0.069	0
Kim_025	SCPv_0797	2	1	1	0	0	0.087	0
Kim_025	SCPv_0798	2	3	1	0	0	0.095	0
Kim_025	SCPv_0799	2	4	1	0	0	0.163	0
Kim_025	SCPv_0800	2	1	1	0	0	0.085	0
Kim_025	SCPv_0801	2	4	1	0	0	0.074	0
Kim_025	SCPv_0802	2	2	1	0	0	0.044	0
Kim_025	SCPv_0803	2	1	1	0	0	0.088	0
Kim_025	SCPv_0804	2	1	1	0	0	0.086	0
Kim_025	SCPv_0806	2	2	1	0	0	0.059	0
Kim_025	SCPv_0807	2	2	1	0	0	0.082	0
Kim_025	SCPv_0809	2	1	1	0.006	0	0.097	0.006
Kim_025	SCPv_0810	2	1	1	0.003	0	0.104	0.003
Kim_025	SCPv_0811	2	1	1	0.021	0	0.12	0.021
Kim_025	SCPv_0813	2	1	1	0	0	0.074	0
Kim_025	SCPv_0822	2	1	1	0	0	0.084	0
Kim_025	SCPv_0824	2	1	1	0.012	0	0.123	0.012
Kim_025	SCPv_0825	2	1	1	0	0	0.097	0
Kim_025	SCPv_0826	2	3	1	0	0	0.099	0
Kim_025	SCPv_0828	2	2	1	0	0	0.097	0
Kim_025	SCPv_0831	2	2	1	0	0	0.068	0
Kim_025	SCPv_0832	2	1	1	0	0	0.076	0
Kim_025	SCPv_0833	2	3	1	0	0	0.131	0
Kim_025	SCPv_0834	2	5	1	0	0	0.101	0
Kim_025	SCPv_0835	2	2	2	0.048	0	0.093	0.024
Kim_025	SCPv_0836	2	1	1	0	0	0.071	0
Kim_025	SCPv_0837	2	1	1	0	0	0.08	0
Kim_025	SCPv_0838	2	4	1	0	0	0.105	0
Kim_025	SCPv_0839	2	1	1	0	0	0.055	0
Kim_025	SCPv_0843	2	1	1	0.052	0	0.177	0.052
Kim_025	SCPv_0844	2	2	1	0	0	0.054	0
Kim_025	SCPv_0845	2	1	1	0	0	0.072	0
Kim_025	SCPv_0846	2	3	2	0.02	0	0.111	0.01
Kim_025	SCPv_0847	2	3	1	0	0	0.049	0
Kim_025	SCPv_0848	2	1	1	0.024	0	0.132	0.024
Kim_025	SCPv_0849	2	2	1	0	0	0.112	0
Kim_025	SCPv_0850	2	2	1	0.025	0	0.172	0.0125
Kim_025	SCPv_0851	2	1	1	0	0	0.125	0
Kim_025	SCPv_0852	2	2	1	0	0	0.084	0
Kim_025	SCPv_0853	2	2	1	0	0	0.047	0
Kim_025	SCPv_0854	2	2	1	0	0	0.069	0
Kim_025	SCPv_0855	2	3	1	0	0	0.13	0
Kim_025	SCPv_0856	2	2	1	0	0	0.06	0
Kim_025	SCPv_1143	2	1	1	0	0	0.053	0
Kim_025	SCPv_1144	2	1	1	0	0	0.039	0
Kim_025	SCPv_1145	2	1	1	0	0	0.078	0
Kim_025	SCPv_1146	2	1	1	0	0	0.078	0
Kim_025	SCPv_1147	2	1	1	0	0	0.078	0
Kim_025	SCPv_1148	2	1	1	0.046	0	0.171	0.046
Kim_025	SCPv_1149	2	1	1	0	0	0.05	0
Kim_025	SCPv_1150	2	1	1	0.046	0	0.171	0.046
Kim_025	SCPv_1151	2	1	1	0	0	0.039	0
Kim_025	SCPv_1152	2	1	1	0	0	0.05	0
Kim_025	SCPv_1153	2	1	1	0	0	0.041	0
Kim_025	SCPv_1154	2	2	1	0	0	0.058	0
Kim_025	SCPv_1155	2	1	1	0	0	0.08	0
Kim_025	SCPv_1156	2	1	1	0	0	0.066	0
Kim_025	SCPv_1157	2	1	1	0.011	0	0.12	0.011
Kim_025	SCPv_1158	2	1	1	0	0	0.064	0
Kim_025	SCPv_1159	2	1	1	0	0	0.049	0
Kim_025	SCPv_1160	2	1	1	0	0	0.041	0
Kim_025	SCPv_1161	2	1	1	0	0	0.043	0
Kim_025	SCPv_1162	2	1	1	0	0	0.042	0
Kim_025	SCPv_1164	2	1	1	0	0	0.086	0
Kim_025	SCPv_1165	2	1	1	0	0	0.041	0
Kim_025	SCPv_1166	2	2	2	0.046	0	0.101	0.023
Kim_025	SCPv_1167	2	1	1	0	0	0.054	0
Kim_025	SCPv_1168	2	1	1	0	0	0.043	0
Kim_025	SCPv_1169	2	1	1	0	0	0.043	0
Kim_025	SCPv_1170	2	1	1	0	0	0.043	0
Kim_025	SCPv_1171	2	1	1	0	0	0.046	0
Kim_025	SCPv_1172	2	1	1	0	0	0.041	0
Kim_025	SCPv_1174	2	1	1	0	0	0.043	0
Kim_025	SCPv_1175	2	1	1	0	0	0.06	0
Kim_025	SCPv_1176	2	1	1	0.011	0	0.12	0.011
Kim_025	SCPv_1178	2	1	1	0.035	0	0.149	0.035
Kim_025	SCPv_1179	2	1	1	0	0	0.044	0
Kim_025	SCPv_1180	2	1	1	0	0	0.041	0
Kim_025	SCPv_1181	2	1	1	0	0	0.086	0
Kim_025	SCPv_1182	2	1	1	0	0	0.043	0
Kim_025	SCPv_1183	2	1	1	0	0	0.074	0
Kim_025	SCPv_1184	2	1	1	0	0	0.041	0
Kim_025	SCPv_1185	2	1	1	0	0	0.041	0
Kim_025	SCPv_1189	2	1	1	0	0	0.079	0
Kim_025	SCPv_1190	2	1	1	0	0	0.086	0
Kim_025	SCPv_1192	2	1	1	0	0	0.076	0
Kim_026	Kim_027	1	1	1	0.033	0	0.139	0.033
Kim_026	Kim_028	1	2	1	0	0	0.055	0
Kim_026	Kim_029	1	1	1	0	0	0.07	0
Kim_026	Kim_030	1	1	1	0	0	0.109	0
Kim_026	Kim_031	1	3	1	0	0	0.089	0
Kim_026	Kim_032	1	1	1	0	0	0.134	0
Kim_026	Kim_033	1	2	1	0	0	0.059	0
Kim_026	Kim_042	1	2	1	0	0	0.062	0
Kim_026	Kim_055	1	1	1	0	0	0.134	0
Kim_026	Kim_056	1	1	1	0	0	0.092	0
Kim_026	Kim_057	1	2	1	0	0	0.131	0
Kim_026	Kim_058	1	1	1	0	0	0.074	0
Kim_026	Kim_062	1	1	1	0	0	0.07	0
Kim_026	Kim_063	1	2	1	0.077	0	0.212	0.077
Kim_026	Kim_066	1	1	1	0	0	0.067	0
Kim_026	Kim_067	1	1	1	0	0	0.056	0
Kim_026	Kim_068	1	1	1	0	0	0.051	0
Kim_026	Kim_069	1	1	1	0	0	0.049	0
Kim_026	Kim_070	1	2	1	0	0	0.058	0
Kim_026	Kim_071	1	2	1	0.098	0.002	0.231	0.098
Kim_026	Kim_072	1	2	1	0	0	0.049	0
Kim_026	Kim_073	1	1	1	0	0	0.075	0
Kim_026	NI_003	1	1	1	0	0	0.13	0
Kim_026	NI_011	1	1	1	0.009	0	0.092	0.009
Kim_026	NI_012	1	3	1	0	0	0.056	0
Kim_026	NI_015	1	1	1	0.071	0.003	0.175	0.071
Kim_026	NI_025	1	1	1	0	0	0.059	0
Kim_026	NI_026	1	2	1	0.019	0	0.125	0.019
Kim_026	NI_027	1	1	1	0	0	0.091	0
Kim_026	NI_032	1	1	1	0	0	0.089	0
Kim_026	NI_033	1	1	1	0	0	0.059	0
Kim_026	NI_034	1	1	1	0	0	0.093	0
Kim_026	NI_035	1	1	1	0.009	0	0.091	0.009
Kim_026	NI_036	1	4	1	0	0	0.112	0
Kim_026	NI_037	1	1	1	0.02	0	0.137	0.02
Kim_026	NI_038	1	1	1	0.023	0	0.114	0.023
Kim_026	NI_039	1	1	1	0	0	0.091	0
Kim_026	NI_040	1	2	1	0.009	0	0.12	0.009
Kim_026	NI_041	1	1	1	0.023	0	0.114	0.023
Kim_026	NI_042	1	4	1	0	0	0.071	0
Kim_026	NI_043	1	2	1	0.022	0	0.12	0.022
Kim_026	NI_044	1	2	1	0	0	0.057	0
Kim_026	NI_045	1	1	1	0	0	0.118	0
Kim_026	NI_048	1	1	1	0	0	0.048	0
Kim_026	NI_050	1	3	1	0	0	0.124	0
Kim_026	NI_051	1	2	1	0.008	0	0.119	0.008
Kim_026	NI_052	1	2	1	0.007	0	0.117	0.007
Kim_026	NI_053	1	2	1	0.005	0	0.115	0.005
Kim_026	NI_056	1	1	1	0	0	0.038	0
Kim_026	NI_057	1	2	1	0	0	0.077	0
Kim_026	NI_058	1	2	1	0	0	0.071	0
Kim_026	NI_059	1	1	1	0	0	0.131	0
Kim_026	NI_060	1	2	1	0	0	0.095	0
Kim_026	NI_061	1	1	1	0	0	0.08	0
Kim_026	NI_062	1	2	1	0.008	0	0.117	0.008
Kim_026	NI_064	1	2	1	0.014	0	0.136	0.014
Kim_026	NI_065	1	1	1	0.094	0.004	0.218	0.094
Kim_026	NI_066	1	2	1	0	0	0.076	0
Kim_026	NI_067	1	1	1	0	0	0.064	0
Kim_026	SCPv_0787	1	2	1	0	0	0.047	0
Kim_026	SCPv_0788	1	3	1	0.012	0	0.141	0.012
Kim_026	SCPv_0789	1	1	1	0	0	0.058	0
Kim_026	SCPv_0790	1	2	1	0.009	0	0.103	0.009
Kim_026	SCPv_0793	1	1	1	0	0	0.046	0
Kim_026	SCPv_0794	1	2	1	0	0	0.075	0
Kim_026	SCPv_0795	1	2	1	0	0	0.061	0
Kim_026	SCPv_0796	1	3	1	0	0	0.098	0
Kim_026	SCPv_0797	1	1	1	0	0	0.099	0
Kim_026	SCPv_0798	1	3	1	0	0	0.111	0
Kim_026	SCPv_0799	1	4	1	0	0	0.133	0
Kim_026	SCPv_0800	1	1	1	0.021	0	0.125	0.021
Kim_026	SCPv_0801	1	4	1	0	0	0.067	0
Kim_026	SCPv_0802	1	2	1	0.048	0	0.175	0.048
Kim_026	SCPv_0803	1	1	1	0	0	0.066	0
Kim_026	SCPv_0804	1	1	1	0	0	0.058	0
Kim_026	SCPv_0806	1	2	1	0.093	0	0.224	0.093
Kim_026	SCPv_0807	1	2	1	0	0	0.067	0
Kim_026	SCPv_0809	1	1	1	0.041	0	0.155	0.041
Kim_026	SCPv_0810	1	1	1	0	0	0.032	0
Kim_026	SCPv_0811	1	1	1	0	0	0.083	0
Kim_026	SCPv_0813	1	1	1	0	0	0.047	0
Kim_026	SCPv_0822	1	1	1	0.028	0	0.139	0.028
Kim_026	SCPv_0824	1	1	1	0	0	0.075	0
Kim_026	SCPv_0825	1	1	1	0	0	0.072	0
Kim_026	SCPv_0826	1	3	1	0.045	0	0.164	0.045
Kim_026	SCPv_0828	1	2	1	0	0	0.086	0
Kim_026	SCPv_0831	1	2	1	0	0	0.093	0
Kim_026	SCPv_0832	1	1	1	0	0	0.052	0
Kim_026	SCPv_0833	1	3	1	0	0	0.071	0
Kim_026	SCPv_0834	1	5	1	0	0	0.14	0
Kim_026	SCPv_0835	1	2	1	0	0	0.059	0
Kim_026	SCPv_0836	1	1	1	0	0	0.049	0
Kim_026	SCPv_0837	1	1	1	0	0	0.062	0
Kim_026	SCPv_0838	1	4	1	0	0	0.074	0
Kim_026	SCPv_0839	1	1	1	0	0	0.083	0
Kim_026	SCPv_0843	1	1	1	0.108	0	0.248	0.108
Kim_026	SCPv_0844	1	2	1	0	0	0.066	0
Kim_026	SCPv_0845	1	1	1	0.011	0	0.127	0.011
Kim_026	SCPv_0846	1	3	1	0.039	0	0.169	0.039
Kim_026	SCPv_0847	1	3	1	0	0	0.089	0
Kim_026	SCPv_0848	1	1	1	0.049	0	0.153	0.049
Kim_026	SCPv_0849	1	2	1	0.007	0	0.142	0.007
Kim_026	SCPv_0850	1	2	1	0	0	0.055	0
Kim_026	SCPv_0851	1	1	1	0	0	0.059	0
Kim_026	SCPv_0852	1	2	1	0	0	0.048	0
Kim_026	SCPv_0853	1	2	1	0	0	0.047	0
Kim_026	SCPv_0854	1	2	1	0.005	0	0.129	0.005
Kim_026	SCPv_0855	1	3	1	0	0	0.06	0
Kim_026	SCPv_0856	1	2	1	0.028	0	0.123	0.028
Kim_026	SCPv_1143	1	1	1	0	0	0.079	0
Kim_026	SCPv_1144	1	1	1	0	0	0.057	0
Kim_026	SCPv_1145	1	1	1	0.034	0	0.148	0.034
Kim_026	SCPv_1146	1	1	1	0.034	0	0.148	0.034
Kim_026	SCPv_1147	1	1	1	0	0	0.049	0
Kim_026	SCPv_1148	1	1	1	0	0	0.128	0
Kim_026	SCPv_1149	1	1	1	0	0	0.044	0
Kim_026	SCPv_1150	1	1	1	0	0	0.128	0
Kim_026	SCPv_1151	1	1	1	0	0	0.057	0
Kim_026	SCPv_1152	1	1	1	0	0	0.044	0
Kim_026	SCPv_1153	1	1	1	0	0	0.08	0
Kim_026	SCPv_1154	1	2	1	0.027	0	0.145	0.027
Kim_026	SCPv_1155	1	1	1	0.037	0	0.152	0.037
Kim_026	SCPv_1156	1	1	1	0	0	0.065	0
Kim_026	SCPv_1157	1	1	1	0	0	0.09	0
Kim_026	SCPv_1158	1	1	1	0.06	0	0.167	0.06
Kim_026	SCPv_1159	1	1	1	0	0	0.081	0
Kim_026	SCPv_1160	1	1	1	0	0	0.08	0
Kim_026	SCPv_1161	1	1	1	0	0	0.093	0
Kim_026	SCPv_1162	1	1	1	0	0	0.093	0
Kim_026	SCPv_1164	1	1	1	0.03	0	0.146	0.03
Kim_026	SCPv_1165	1	1	1	0	0	0.08	0
Kim_026	SCPv_1166	1	2	1	0.12	0.004	0.272	0.12
Kim_026	SCPv_1167	1	1	1	0	0	0.093	0
Kim_026	SCPv_1168	1	1	1	0	0	0.093	0
Kim_026	SCPv_1169	1	1	1	0	0	0.093	0
Kim_026	SCPv_1170	1	1	1	0	0	0.093	0
Kim_026	SCPv_1171	1	1	1	0	0	0.099	0
Kim_026	SCPv_1172	1	1	1	0	0	0.08	0
Kim_026	SCPv_1174	1	1	1	0	0	0.093	0
Kim_026	SCPv_1175	1	1	1	0	0	0.096	0
Kim_026	SCPv_1176	1	1	1	0	0	0.09	0
Kim_026	SCPv_1178	1	1	1	0.075	0	0.191	0.075
Kim_026	SCPv_1179	1	1	1	0	0	0.097	0
Kim_026	SCPv_1180	1	1	1	0	0	0.08	0
Kim_026	SCPv_1181	1	1	1	0.03	0	0.146	0.03
Kim_026	SCPv_1182	1	1	1	0	0	0.093	0
Kim_026	SCPv_1183	1	1	1	0	0	0.087	0
Kim_026	SCPv_1184	1	1	1	0	0	0.08	0
Kim_026	SCPv_1185	1	1	1	0	0	0.08	0
Kim_026	SCPv_1189	1	1	1	0.024	0	0.121	0.024
Kim_026	SCPv_1190	1	1	1	0.03	0	0.146	0.03
Kim_026	SCPv_1192	1	1	1	0	0	0.09	0
Kim_027	Kim_028	1	2	1	0	0	0.081	0
Kim_027	Kim_029	1	1	1	0	0	0.057	0
Kim_027	Kim_030	1	1	1	0	0	0.06	0
Kim_027	Kim_031	1	3	1	0	0	0.106	0
Kim_027	Kim_032	1	1	1	0.127	0	0.281	0.127
Kim_027	Kim_033	1	2	1	0.032	0	0.166	0.032
Kim_027	Kim_042	1	2	1	0.063	0	0.189	0.063
Kim_027	Kim_055	1	1	1	0.127	0	0.281	0.127
Kim_027	Kim_056	1	1	1	0	0	0.089	0
Kim_027	Kim_057	1	2	1	0	0	0.067	0
Kim_027	Kim_058	1	1	1	0.01	0	0.128	0.01
Kim_027	Kim_062	1	1	1	0	0	0.083	0
Kim_027	Kim_063	1	2	1	0.04	0	0.167	0.04
Kim_027	Kim_066	1	1	1	0	0	0.057	0
Kim_027	Kim_067	1	1	1	0	0	0.091	0
Kim_027	Kim_068	1	1	1	0	0	0.157	0
Kim_027	Kim_069	1	1	1	0.167	0.026	0.326	0.167
Kim_027	Kim_070	1	2	1	0.132	0	0.296	0.132
Kim_027	Kim_071	1	2	1	0	0	0.065	0
Kim_027	Kim_072	1	2	1	0.088	0	0.232	0.088
Kim_027	Kim_073	1	1	1	0	0	0.102	0
Kim_027	NI_003	1	1	1	0.009	0	0.132	0.009
Kim_027	NI_011	1	1	1	0.008	0	0.118	0.008
Kim_027	NI_012	1	3	1	0	0	0.161	0
Kim_027	NI_015	1	1	1	0.089	0	0.224	0.089
Kim_027	NI_025	1	1	1	0	0	0.075	0
Kim_027	NI_026	1	2	1	0	0	0.09	0
Kim_027	NI_027	1	1	1	0	0	0.07	0
Kim_027	NI_032	1	1	1	0.001	0	0.107	0.001
Kim_027	NI_033	1	1	1	0	0	0.115	0
Kim_027	NI_034	1	1	1	0	0	0.117	0
Kim_027	NI_035	1	1	1	0	0	0.05	0
Kim_027	NI_036	1	4	1	0	0	0.135	0
Kim_027	NI_037	1	1	1	0	0	0.077	0
Kim_027	NI_038	1	1	1	0	0	0.049	0
Kim_027	NI_039	1	1	1	0.009	0	0.158	0.009
Kim_027	NI_040	1	2	1	0	0	0.071	0
Kim_027	NI_041	1	1	1	0	0	0.04	0
Kim_027	NI_042	1	4	1	0.006	0	0.209	0.006
Kim_027	NI_043	1	2	1	0.069	0	0.205	0.069
Kim_027	NI_044	1	2	1	0.075	0	0.213	0.075
Kim_027	NI_045	1	1	1	0.027	0	0.161	0.027
Kim_027	NI_048	1	1	1	0.117	0.009	0.252	0.117
Kim_027	NI_050	1	3	1	0	0	0.048	0
Kim_027	NI_051	1	2	1	0	0	0.067	0
Kim_027	NI_052	1	2	1	0	0	0.076	0
Kim_027	NI_053	1	2	1	0	0	0.102	0
Kim_027	NI_056	1	1	1	0.056	0	0.179	0.056
Kim_027	NI_057	1	2	1	0.059	0	0.199	0.059
Kim_027	NI_058	1	2	1	0	0	0.11	0
Kim_027	NI_059	1	1	1	0	0	0.046	0
Kim_027	NI_060	1	2	1	0	0	0.115	0
Kim_027	NI_061	1	1	1	0	0	0.109	0
Kim_027	NI_062	1	2	1	0	0	0.104	0
Kim_027	NI_064	1	2	1	0	0	0.121	0
Kim_027	NI_065	1	1	1	0	0	0.096	0
Kim_027	NI_066	1	2	1	0.034	0	0.184	0.034
Kim_027	NI_067	1	1	1	0	0	0.077	0
Kim_027	SCPv_0787	1	2	1	0	0	0.108	0
Kim_027	SCPv_0788	1	3	1	0.116	0.006	0.263	0.116
Kim_027	SCPv_0789	1	1	1	0.013	0	0.143	0.013
Kim_027	SCPv_0790	1	2	1	0	0	0.058	0
Kim_027	SCPv_0793	1	1	1	0.022	0	0.13	0.022
Kim_027	SCPv_0794	1	2	1	0	0	0.068	0
Kim_027	SCPv_0795	1	2	1	0	0	0.056	0
Kim_027	SCPv_0796	1	3	1	0	0	0.121	0
Kim_027	SCPv_0797	1	1	1	0	0	0.057	0
Kim_027	SCPv_0798	1	3	1	0	0	0.058	0
Kim_027	SCPv_0799	1	4	1	0.094	0	0.268	0.094
Kim_027	SCPv_0800	1	1	1	0	0	0.062	0
Kim_027	SCPv_0801	1	4	1	0	0	0.081	0
Kim_027	SCPv_0802	1	2	1	0	0	0.102	0
Kim_027	SCPv_0803	1	1	1	0	0	0.063	0
Kim_027	SCPv_0804	1	1	1	0	0	0.093	0
Kim_027	SCPv_0806	1	2	1	0	0	0.088	0
Kim_027	SCPv_0807	1	2	1	0.019	0	0.158	0.019
Kim_027	SCPv_0809	1	1	1	0	0	0.041	0
Kim_027	SCPv_0810	1	1	1	0	0	0.087	0
Kim_027	SCPv_0811	1	1	1	0	0	0.097	0
Kim_027	SCPv_0813	1	1	1	0	0	0.111	0
Kim_027	SCPv_0822	1	1	1	0	0	0.091	0
Kim_027	SCPv_0824	1	1	1	0.014	0	0.135	0.014
Kim_027	SCPv_0825	1	1	1	0.059	0	0.188	0.059
Kim_027	SCPv_0826	1	3	1	0.06	0	0.231	0.06
Kim_027	SCPv_0828	1	2	1	0	0	0.065	0
Kim_027	SCPv_0831	1	2	1	0	0	0.087	0
Kim_027	SCPv_0832	1	1	1	0	0	0.074	0
Kim_027	SCPv_0833	1	3	1	0	0	0.111	0
Kim_027	SCPv_0834	1	5	1	0	0	0.106	0
Kim_027	SCPv_0835	1	2	1	0.082	0	0.239	0.082
Kim_027	SCPv_0836	1	1	1	0	0	0.104	0
Kim_027	SCPv_0837	1	1	1	0	0	0.082	0
Kim_027	SCPv_0838	1	4	1	0	0	0.112	0
Kim_027	SCPv_0839	1	1	1	0	0	0.081	0
Kim_027	SCPv_0843	1	1	1	0	0	0.091	0
Kim_027	SCPv_0844	1	2	1	0.011	0	0.139	0.011
Kim_027	SCPv_0845	1	1	1	0	0	0.071	0
Kim_027	SCPv_0846	1	3	1	0.045	0	0.198	0.045
Kim_027	SCPv_0847	1	3	1	0	0	0.171	0
Kim_027	SCPv_0848	1	1	1	0.008	0	0.074	0.008
Kim_027	SCPv_0849	1	2	1	0	0	0.107	0
Kim_027	SCPv_0850	1	2	1	0	0	0.106	0
Kim_027	SCPv_0851	1	1	1	0.045	0	0.195	0.045
Kim_027	SCPv_0852	1	2	1	0.021	0	0.184	0.021
Kim_027	SCPv_0853	1	2	1	0	0	0.063	0
Kim_027	SCPv_0854	1	2	1	0	0	0.097	0
Kim_027	SCPv_0855	1	3	1	0.023	0	0.21	0.023
Kim_027	SCPv_0856	1	2	1	0	0	0.096	0
Kim_027	SCPv_1143	1	1	1	0	0	0.065	0
Kim_027	SCPv_1144	1	1	1	0	0	0.078	0
Kim_027	SCPv_1145	1	1	1	0	0	0.065	0
Kim_027	SCPv_1146	1	1	1	0	0	0.065	0
Kim_027	SCPv_1147	1	1	1	0.015	0	0.131	0.015
Kim_027	SCPv_1148	1	1	1	0.009	0	0.155	0.009
Kim_027	SCPv_1149	1	1	1	0	0	0.079	0
Kim_027	SCPv_1150	1	1	1	0.009	0	0.155	0.009
Kim_027	SCPv_1151	1	1	1	0	0	0.079	0
Kim_027	SCPv_1152	1	1	1	0	0	0.079	0
Kim_027	SCPv_1153	1	1	1	0.059	0	0.209	0.059
Kim_027	SCPv_1154	1	2	1	0.017	0	0.139	0.017
Kim_027	SCPv_1155	1	1	1	0	0	0.09	0
Kim_027	SCPv_1156	1	1	1	0.08	0	0.231	0.08
Kim_027	SCPv_1157	1	1	1	0	0	0.055	0
Kim_027	SCPv_1158	1	1	1	0	0	0.133	0
Kim_027	SCPv_1159	1	1	1	0.044	0	0.185	0.044
Kim_027	SCPv_1160	1	1	1	0.059	0	0.209	0.059
Kim_027	SCPv_1161	1	1	1	0	0	0.081	0
Kim_027	SCPv_1162	1	1	1	0	0	0.078	0
Kim_027	SCPv_1164	1	1	1	0	0	0.108	0
Kim_027	SCPv_1165	1	1	1	0.059	0	0.209	0.059
Kim_027	SCPv_1166	1	2	1	0	0	0.111	0
Kim_027	SCPv_1167	1	1	1	0	0	0.061	0
Kim_027	SCPv_1168	1	1	1	0	0	0.081	0
Kim_027	SCPv_1169	1	1	1	0	0	0.081	0
Kim_027	SCPv_1170	1	1	1	0	0	0.081	0
Kim_027	SCPv_1171	1	1	1	0	0	0.085	0
Kim_027	SCPv_1172	1	1	1	0.059	0	0.209	0.059
Kim_027	SCPv_1174	1	1	1	0	0	0.081	0
Kim_027	SCPv_1175	1	1	1	0	0	0.111	0
Kim_027	SCPv_1176	1	1	1	0	0	0.055	0
Kim_027	SCPv_1178	1	1	1	0	0	0.119	0
Kim_027	SCPv_1179	1	1	1	0	0	0.084	0
Kim_027	SCPv_1180	1	1	1	0.059	0	0.209	0.059
Kim_027	SCPv_1181	1	1	1	0	0	0.108	0
Kim_027	SCPv_1182	1	1	1	0	0	0.081	0
Kim_027	SCPv_1183	1	1	1	0	0	0.09	0
Kim_027	SCPv_1184	1	1	1	0.059	0	0.209	0.059
Kim_027	SCPv_1185	1	1	1	0.059	0	0.209	0.059
Kim_027	SCPv_1189	1	1	1	0.033	0	0.176	0.033
Kim_027	SCPv_1190	1	1	1	0	0	0.108	0
Kim_027	SCPv_1192	1	1	1	0	0	0.093	0
Kim_028	Kim_029	2	1	1	0.021	0	0.154	0.021
Kim_028	Kim_030	2	1	1	0	0	0.1	0
Kim_028	Kim_031	2	3	1	0	0	0.147	0
Kim_028	Kim_032	2	1	1	0	0	0.069	0
Kim_028	Kim_033	2	2	2	0.018	0	0.101	0.009
Kim_028	Kim_042	2	2	2	0.012	0	0.085	0.006
Kim_028	Kim_055	2	1	1	0	0	0.069	0
Kim_028	Kim_056	2	1	1	0.009	0	0.124	0.009
Kim_028	Kim_057	2	2	1	0	0	0.067	0
Kim_028	Kim_058	2	1	1	0	0	0.079	0
Kim_028	Kim_062	2	1	1	0	0	0.084	0
Kim_028	Kim_063	2	2	2	0.012	0	0.078	0.006
Kim_028	Kim_066	2	1	1	0.034	0	0.165	0.034
Kim_028	Kim_067	2	1	1	0.048	0	0.175	0.048
Kim_028	Kim_068	2	1	1	0	0	0.082	0
Kim_028	Kim_069	2	1	1	0	0	0.101	0
Kim_028	Kim_070	2	2	1	0	0	0.076	0
Kim_028	Kim_071	2	2	2	0.022	0	0.065	0.011
Kim_028	Kim_072	2	2	2	0.034	0	0.094	0.017
Kim_028	Kim_073	2	1	1	0.01	0	0.115	0.01
Kim_028	NI_003	2	1	1	0	0	0.076	0
Kim_028	NI_011	2	1	1	0.011	0	0.104	0.011
Kim_028	NI_012	2	3	2	0.108	0	0.148	0.054
Kim_028	NI_015	2	1	1	0.083	0	0.223	0.083
Kim_028	NI_025	2	1	1	0.003	0	0.111	0.003
Kim_028	NI_026	2	2	2	0.036	0	0.08	0.018
Kim_028	NI_027	2	1	1	0	0	0.099	0
Kim_028	NI_032	2	1	1	0	0	0.065	0
Kim_028	NI_033	2	1	1	0	0	0.093	0
Kim_028	NI_034	2	1	1	0	0	0.083	0
Kim_028	NI_035	2	1	1	0	0	0.057	0
Kim_028	NI_036	2	4	1	0	0	0.099	0
Kim_028	NI_037	2	1	1	0	0	0.088	0
Kim_028	NI_038	2	1	1	0	0	0.068	0
Kim_028	NI_039	2	1	1	0	0	0.073	0
Kim_028	NI_040	2	2	1	0	0	0.058	0
Kim_028	NI_041	2	1	1	0	0	0.068	0
Kim_028	NI_042	2	4	1	0	0	0.134	0
Kim_028	NI_043	2	2	1	0	0	0.085	0
Kim_028	NI_044	2	2	2	0.012	0	0.086	0.006
Kim_028	NI_045	2	1	1	0	0	0.109	0
Kim_028	NI_048	2	1	1	0	0	0.072	0
Kim_028	NI_050	2	3	1	0	0	0.071	0
Kim_028	NI_051	2	2	1	0	0	0.074	0
Kim_028	NI_052	2	2	1	0	0	0.085	0
Kim_028	NI_053	2	2	1	0	0	0.072	0
Kim_028	NI_056	2	1	1	0.071	0	0.187	0.071
Kim_028	NI_057	2	2	2	0.022	0	0.093	0.011
Kim_028	NI_058	2	2	1	0	0	0.056	0
Kim_028	NI_059	2	1	1	0	0	0.105	0
Kim_028	NI_060	2	2	1	0	0	0.15	0
Kim_028	NI_061	2	1	1	0	0	0.074	0
Kim_028	NI_062	2	2	1	0	0	0.101	0
Kim_028	NI_064	2	2	1	0	0	0.046	0
Kim_028	NI_065	2	1	1	0	0	0.089	0
Kim_028	NI_066	2	2	1	0	0	0.08	0
Kim_028	NI_067	2	1	1	0	0	0.104	0
Kim_028	SCPv_0787	2	2	1	0	0	0.112	0
Kim_028	SCPv_0788	2	3	1	0	0	0.048	0
Kim_028	SCPv_0789	2	1	1	0	0	0.078	0
Kim_028	SCPv_0790	2	2	1	0	0	0.056	0
Kim_028	SCPv_0793	2	1	1	0	0	0.048	0
Kim_028	SCPv_0794	2	2	1	0	0	0.108	0
Kim_028	SCPv_0795	2	2	1	0	0	0.097	0
Kim_028	SCPv_0796	2	3	2	0.078	0	0.144	0.039
Kim_028	SCPv_0797	2	1	1	0	0	0.059	0
Kim_028	SCPv_0798	2	3	1	0	0	0.131	0
Kim_028	SCPv_0799	2	4	1	0	0	0.128	0
Kim_028	SCPv_0800	2	1	1	0	0	0.054	0
Kim_028	SCPv_0801	2	4	1	0	0	0.095	0
Kim_028	SCPv_0802	2	2	1	0	0	0.088	0
Kim_028	SCPv_0803	2	1	1	0	0	0.109	0
Kim_028	SCPv_0804	2	1	1	0	0	0.056	0
Kim_028	SCPv_0806	2	2	1	0	0	0.036	0
Kim_028	SCPv_0807	2	2	2	0.098	0.006	0.118	0.049
Kim_028	SCPv_0809	2	1	1	0	0	0.052	0
Kim_028	SCPv_0810	2	1	1	0.075	0	0.199	0.075
Kim_028	SCPv_0811	2	1	1	0	0	0.045	0
Kim_028	SCPv_0813	2	1	1	0	0	0.115	0
Kim_028	SCPv_0822	2	1	1	0	0	0.098	0
Kim_028	SCPv_0824	2	1	1	0	0	0.077	0
Kim_028	SCPv_0825	2	1	1	0	0	0.064	0
Kim_028	SCPv_0826	2	3	1	0	0	0.067	0
Kim_028	SCPv_0828	2	2	1	0	0	0.073	0
Kim_028	SCPv_0831	2	2	1	0	0	0.1	0
Kim_028	SCPv_0832	2	1	1	0	0	0.109	0
Kim_028	SCPv_0833	2	3	2	0.076	0	0.123	0.038
Kim_028	SCPv_0834	2	5	2	0.118	0	0.184	0.059
Kim_028	SCPv_0835	2	2	2	0.07	0	0.113	0.035
Kim_028	SCPv_0836	2	1	1	0	0	0.108	0
Kim_028	SCPv_0837	2	1	1	0.042	0	0.169	0.042
Kim_028	SCPv_0838	2	4	1	0	0	0.119	0
Kim_028	SCPv_0839	2	1	1	0	0	0.054	0
Kim_028	SCPv_0843	2	1	1	0	0	0.05	0
Kim_028	SCPv_0844	2	2	1	0	0	0.078	0
Kim_028	SCPv_0845	2	1	1	0	0	0.075	0
Kim_028	SCPv_0846	2	3	1	0	0	0.122	0
Kim_028	SCPv_0847	2	3	1	0	0	0.099	0
Kim_028	SCPv_0848	2	1	1	0	0	0.088	0
Kim_028	SCPv_0849	2	2	2	0.008	0	0.108	0.004
Kim_028	SCPv_0850	2	2	1	0	0	0.132	0
Kim_028	SCPv_0851	2	1	1	0	0	0.054	0
Kim_028	SCPv_0852	2	2	1	0	0	0.073	0
Kim_028	SCPv_0853	2	2	1	0	0	0.112	0
Kim_028	SCPv_0854	2	2	1	0	0	0.115	0
Kim_028	SCPv_0855	2	3	2	0.108	0	0.147	0.054
Kim_028	SCPv_0856	2	2	2	0.026	0	0.083	0.013
Kim_028	SCPv_1143	2	1	1	0.022	0	0.137	0.022
Kim_028	SCPv_1144	2	1	1	0	0	0.073	0
Kim_028	SCPv_1145	2	1	1	0.06	0	0.186	0.06
Kim_028	SCPv_1146	2	1	1	0.06	0	0.186	0.06
Kim_028	SCPv_1147	2	1	1	0	0	0.137	0
Kim_028	SCPv_1148	2	1	1	0	0	0.084	0
Kim_028	SCPv_1149	2	1	1	0	0	0.096	0
Kim_028	SCPv_1150	2	1	1	0	0	0.084	0
Kim_028	SCPv_1151	2	1	1	0	0	0.075	0
Kim_028	SCPv_1152	2	1	1	0	0	0.096	0
Kim_028	SCPv_1153	2	1	1	0	0	0.052	0
Kim_028	SCPv_1154	2	2	1	0	0	0.115	0
Kim_028	SCPv_1155	2	1	1	0.063	0	0.191	0.063
Kim_028	SCPv_1156	2	1	1	0	0	0.074	0
Kim_028	SCPv_1157	2	1	1	0.122	0.016	0.257	0.122
Kim_028	SCPv_1158	2	1	1	0	0	0.087	0
Kim_028	SCPv_1159	2	1	1	0	0	0.08	0
Kim_028	SCPv_1160	2	1	1	0	0	0.052	0
Kim_028	SCPv_1161	2	1	1	0.009	0	0.158	0.009
Kim_028	SCPv_1162	2	1	1	0.004	0	0.151	0.004
Kim_028	SCPv_1164	2	1	1	0	0	0.054	0
Kim_028	SCPv_1165	2	1	1	0	0	0.052	0
Kim_028	SCPv_1166	2	2	1	0	0	0.101	0
Kim_028	SCPv_1167	2	1	1	0	0	0.047	0
Kim_028	SCPv_1168	2	1	1	0.009	0	0.158	0.009
Kim_028	SCPv_1169	2	1	1	0.009	0	0.158	0.009
Kim_028	SCPv_1170	2	1	1	0.009	0	0.158	0.009
Kim_028	SCPv_1171	2	1	1	0.025	0	0.179	0.025
Kim_028	SCPv_1172	2	1	1	0	0	0.052	0
Kim_028	SCPv_1174	2	1	1	0.009	0	0.158	0.009
Kim_028	SCPv_1175	2	1	1	0	0	0.099	0
Kim_028	SCPv_1176	2	1	1	0.122	0.016	0.257	0.122
Kim_028	SCPv_1178	2	1	1	0	0	0.057	0
Kim_028	SCPv_1179	2	1	1	0.014	0	0.164	0.014
Kim_028	SCPv_1180	2	1	1	0	0	0.052	0
Kim_028	SCPv_1181	2	1	1	0	0	0.054	0
Kim_028	SCPv_1182	2	1	1	0.009	0	0.158	0.009
Kim_028	SCPv_1183	2	1	1	0	0	0.149	0
Kim_028	SCPv_1184	2	1	1	0	0	0.052	0
Kim_028	SCPv_1185	2	1	1	0	0	0.052	0
Kim_028	SCPv_1189	2	1	1	0	0	0.061	0
Kim_028	SCPv_1190	2	1	1	0	0	0.054	0
Kim_028	SCPv_1192	2	1	1	0.004	0	0.156	0.004
Kim_029	Kim_030	1	1	1	0	0	0.044	0
Kim_029	Kim_031	1	3	1	0.096	0	0.251	0.096
Kim_029	Kim_032	1	1	1	0	0	0.056	0
Kim_029	Kim_033	1	2	1	0.027	0	0.146	0.027
Kim_029	Kim_042	1	2	1	0	0	0.083	0
Kim_029	Kim_055	1	1	1	0	0	0.056	0
Kim_029	Kim_056	1	1	1	0.027	0	0.13	0.027
Kim_029	Kim_057	1	2	1	0.117	0	0.273	0.117
Kim_029	Kim_058	1	1	1	0.034	0	0.163	0.034
Kim_029	Kim_062	1	1	1	0	0	0.09	0
Kim_029	Kim_063	1	2	1	0	0	0.083	0
Kim_029	Kim_066	1	1	1	0.042	0	0.153	0.042
Kim_029	Kim_067	1	1	1	0.028	0	0.119	0.028
Kim_029	Kim_068	1	1	1	0.012	0	0.152	0.012
Kim_029	Kim_069	1	1	1	0.04	0	0.186	0.04
Kim_029	Kim_070	1	2	1	0.003	0	0.144	0.003
Kim_029	Kim_071	1	2	1	0	0	0.074	0
Kim_029	Kim_072	1	2	1	0	0	0.055	0
Kim_029	Kim_073	1	1	1	0	0	0.062	0
Kim_029	NI_003	1	1	1	0	0	0.09	0
Kim_029	NI_011	1	1	1	0	0	0.072	0
Kim_029	NI_012	1	3	1	0	0	0.085	0
Kim_029	NI_015	1	1	1	0	0	0.072	0
Kim_029	NI_025	1	1	1	0	0	0.092	0
Kim_029	NI_026	1	2	1	0	0	0.102	0
Kim_029	NI_027	1	1	1	0	0	0.057	0
Kim_029	NI_032	1	1	1	0	0	0.104	0
Kim_029	NI_033	1	1	1	0.047	0	0.176	0.047
Kim_029	NI_034	1	1	1	0	0	0.105	0
Kim_029	NI_035	1	1	1	0	0	0.096	0
Kim_029	NI_036	1	4	1	0	0	0.062	0
Kim_029	NI_037	1	1	1	0	0	0.063	0
Kim_029	NI_038	1	1	1	0	0	0.087	0
Kim_029	NI_039	1	1	1	0	0	0.078	0
Kim_029	NI_040	1	2	1	0.016	0	0.105	0.016
Kim_029	NI_041	1	1	1	0	0	0.087	0
Kim_029	NI_042	1	4	1	0	0	0.166	0
Kim_029	NI_043	1	2	1	0	0	0.054	0
Kim_029	NI_044	1	2	1	0	0	0.048	0
Kim_029	NI_045	1	1	1	0.073	0	0.207	0.073
Kim_029	NI_048	1	1	1	0	0	0.045	0
Kim_029	NI_050	1	3	1	0.068	0	0.196	0.068
Kim_029	NI_051	1	2	1	0.034	0	0.16	0.034
Kim_029	NI_052	1	2	1	0.033	0	0.159	0.033
Kim_029	NI_053	1	2	1	0.032	0	0.155	0.032
Kim_029	NI_056	1	1	1	0	0	0.087	0
Kim_029	NI_057	1	2	1	0	0	0.064	0
Kim_029	NI_058	1	2	1	0	0	0.099	0
Kim_029	NI_059	1	1	1	0.084	0.001	0.211	0.084
Kim_029	NI_060	1	2	1	0	0	0.071	0
Kim_029	NI_061	1	1	1	0	0	0.057	0
Kim_029	NI_062	1	2	1	0.084	0	0.219	0.084
Kim_029	NI_064	1	2	1	0	0	0.066	0
Kim_029	NI_065	1	1	1	0.11	0.014	0.24	0.11
Kim_029	NI_066	1	2	1	0	0	0.08	0
Kim_029	NI_067	1	1	1	0.023	0	0.152	0.023
Kim_029	SCPv_0787	1	2	1	0	0	0.08	0
Kim_029	SCPv_0788	1	3	1	0	0	0.065	0
Kim_029	SCPv_0789	1	1	1	0	0	0.078	0
Kim_029	SCPv_0790	1	2	1	0.009	0	0.089	0.009
Kim_029	SCPv_0793	1	1	1	0	0	0.063	0
Kim_029	SCPv_0794	1	2	1	0	0	0.084	0
Kim_029	SCPv_0795	1	2	1	0	0	0.062	0
Kim_029	SCPv_0796	1	3	1	0	0	0.059	0
Kim_029	SCPv_0797	1	1	1	0	0	0.047	0
Kim_029	SCPv_0798	1	3	1	0.025	0	0.198	0.025
Kim_029	SCPv_0799	1	4	1	0	0	0.126	0
Kim_029	SCPv_0800	1	1	1	0.009	0	0.102	0.009
Kim_029	SCPv_0801	1	4	1	0.041	0	0.181	0.041
Kim_029	SCPv_0802	1	2	1	0.015	0	0.106	0.015
Kim_029	SCPv_0803	1	1	1	0	0	0.099	0
Kim_029	SCPv_0804	1	1	1	0	0	0.053	0
Kim_029	SCPv_0806	1	2	1	0	0	0.113	0
Kim_029	SCPv_0807	1	2	1	0.059	0	0.192	0.059
Kim_029	SCPv_0809	1	1	1	0	0	0.088	0
Kim_029	SCPv_0810	1	1	1	0	0	0.097	0
Kim_029	SCPv_0811	1	1	1	0.046	0	0.148	0.046
Kim_029	SCPv_0813	1	1	1	0	0	0.081	0
Kim_029	SCPv_0822	1	1	1	0.042	0	0.164	0.042
Kim_029	SCPv_0824	1	1	1	0	0	0.046	0
Kim_029	SCPv_0825	1	1	1	0	0	0.117	0
Kim_029	SCPv_0826	1	3	1	0.058	0	0.195	0.058
Kim_029	SCPv_0828	1	2	1	0	0	0.074	0
Kim_029	SCPv_0831	1	2	1	0.018	0	0.132	0.018
Kim_029	SCPv_0832	1	1	1	0	0	0.082	0
Kim_029	SCPv_0833	1	3	1	0.011	0	0.163	0.011
Kim_029	SCPv_0834	1	5	1	0	0	0.127	0
Kim_029	SCPv_0835	1	2	1	0.015	0	0.164	0.015
Kim_029	SCPv_0836	1	1	1	0	0	0.078	0
Kim_029	SCPv_0837	1	1	1	0.018	0	0.15	0.018
Kim_029	SCPv_0838	1	4	1	0	0	0.098	0
Kim_029	SCPv_0839	1	1	1	0	0	0.058	0
Kim_029	SCPv_0843	1	1	1	0.036	0	0.142	0.036
Kim_029	SCPv_0844	1	2	1	0	0	0.098	0
Kim_029	SCPv_0845	1	1	1	0	0	0.089	0
Kim_029	SCPv_0846	1	3	1	0	0	0.114	0
Kim_029	SCPv_0847	1	3	1	0	0	0.1	0
Kim_029	SCPv_0848	1	1	1	0.026	0	0.134	0.026
Kim_029	SCPv_0849	1	2	1	0	0	0.078	0
Kim_029	SCPv_0850	1	2	1	0.052	0	0.221	0.052
Kim_029	SCPv_0851	1	1	1	0.029	0	0.15	0.029
Kim_029	SCPv_0852	1	2	1	0.055	0	0.185	0.055
Kim_029	SCPv_0853	1	2	1	0	0	0.065	0
Kim_029	SCPv_0854	1	2	1	0	0	0.078	0
Kim_029	SCPv_0855	1	3	1	0	0	0.067	0
Kim_029	SCPv_0856	1	2	1	0	0	0.081	0
Kim_029	SCPv_1143	1	1	1	0	0	0.051	0
Kim_029	SCPv_1144	1	1	1	0	0	0.097	0
Kim_029	SCPv_1145	1	1	1	0.043	0	0.169	0.043
Kim_029	SCPv_1146	1	1	1	0.043	0	0.169	0.043
Kim_029	SCPv_1147	1	1	1	0	0	0.085	0
Kim_029	SCPv_1148	1	1	1	0.037	0	0.183	0.037
Kim_029	SCPv_1149	1	1	1	0	0	0.103	0
Kim_029	SCPv_1150	1	1	1	0.037	0	0.183	0.037
Kim_029	SCPv_1151	1	1	1	0	0	0.098	0
Kim_029	SCPv_1152	1	1	1	0	0	0.103	0
Kim_029	SCPv_1153	1	1	1	0	0	0.085	0
Kim_029	SCPv_1154	1	2	1	0	0	0.061	0
Kim_029	SCPv_1155	1	1	1	0.046	0	0.174	0.046
Kim_029	SCPv_1156	1	1	1	0	0	0.089	0
Kim_029	SCPv_1157	1	1	1	0	0	0.088	0
Kim_029	SCPv_1158	1	1	1	0.016	0	0.136	0.016
Kim_029	SCPv_1159	1	1	1	0	0	0.079	0
Kim_029	SCPv_1160	1	1	1	0	0	0.085	0
Kim_029	SCPv_1161	1	1	1	0	0	0.057	0
Kim_029	SCPv_1162	1	1	1	0	0	0.057	0
Kim_029	SCPv_1164	1	1	1	0	0	0.047	0
Kim_029	SCPv_1165	1	1	1	0	0	0.085	0
Kim_029	SCPv_1166	1	2	1	0	0	0.075	0
Kim_029	SCPv_1167	1	1	1	0.011	0	0.137	0.011
Kim_029	SCPv_1168	1	1	1	0	0	0.057	0
Kim_029	SCPv_1169	1	1	1	0	0	0.057	0
Kim_029	SCPv_1170	1	1	1	0	0	0.057	0
Kim_029	SCPv_1171	1	1	1	0	0	0.059	0
Kim_029	SCPv_1172	1	1	1	0	0	0.085	0
Kim_029	SCPv_1174	1	1	1	0	0	0.057	0
Kim_029	SCPv_1175	1	1	1	0.002	0	0.122	0.002
Kim_029	SCPv_1176	1	1	1	0	0	0.088	0
Kim_029	SCPv_1178	1	1	1	0	0	0.049	0
Kim_029	SCPv_1179	1	1	1	0	0	0.058	0
Kim_029	SCPv_1180	1	1	1	0	0	0.085	0
Kim_029	SCPv_1181	1	1	1	0	0	0.047	0
Kim_029	SCPv_1182	1	1	1	0	0	0.057	0
Kim_029	SCPv_1183	1	1	1	0	0	0.079	0
Kim_029	SCPv_1184	1	1	1	0	0	0.085	0
Kim_029	SCPv_1185	1	1	1	0	0	0.085	0
Kim_029	SCPv_1189	1	1	1	0.008	0	0.124	0.008
Kim_029	SCPv_1190	1	1	1	0	0	0.047	0
Kim_029	SCPv_1192	1	1	1	0	0	0.082	0
Kim_030	Kim_031	1	3	1	0	0	0.084	0
Kim_030	Kim_032	1	1	1	0.021	0	0.123	0.021
Kim_030	Kim_033	1	2	1	0	0	0.049	0
Kim_030	Kim_042	1	2	1	0.02	0	0.131	0.02
Kim_030	Kim_055	1	1	1	0.021	0	0.123	0.021
Kim_030	Kim_056	1	1	1	0.026	0	0.132	0.026
Kim_030	Kim_057	1	2	1	0.023	0	0.169	0.023
Kim_030	Kim_058	1	1	1	0	0	0.066	0
Kim_030	Kim_062	1	1	1	0	0	0.058	0
Kim_030	Kim_063	1	2	1	0	0	0.084	0
Kim_030	Kim_066	1	1	1	0	0	0.078	0
Kim_030	Kim_067	1	1	1	0	0	0.061	0
Kim_030	Kim_068	1	1	1	0.06	0	0.184	0.06
Kim_030	Kim_069	1	1	1	0	0	0.088	0
Kim_030	Kim_070	1	2	1	0.02	0	0.147	0.02
Kim_030	Kim_071	1	2	1	0	0	0.116	0
Kim_030	Kim_072	1	2	1	0	0	0.048	0
Kim_030	Kim_073	1	1	1	0.009	0	0.115	0.009
Kim_030	NI_003	1	1	1	0	0	0.059	0
Kim_030	NI_011	1	1	1	0	0	0.09	0
Kim_030	NI_012	1	3	1	0.009	0	0.106	0.009
Kim_030	NI_015	1	1	1	0.018	0	0.124	0.018
Kim_030	NI_025	1	1	1	0	0	0.09	0
Kim_030	NI_026	1	2	1	0.017	0	0.144	0.017
Kim_030	NI_027	1	1	1	0	0	0.083	0
Kim_030	NI_032	1	1	1	0	0	0.067	0
Kim_030	NI_033	1	1	1	0	0	0.056	0
Kim_030	NI_034	1	1	1	0	0	0.096	0
Kim_030	NI_035	1	1	1	0	0	0.064	0
Kim_030	NI_036	1	4	1	0	0	0.063	0
Kim_030	NI_037	1	1	1	0	0	0.073	0
Kim_030	NI_038	1	1	1	0	0	0.072	0
Kim_030	NI_039	1	1	1	0	0	0.062	0
Kim_030	NI_040	1	2	1	0	0	0.037	0
Kim_030	NI_041	1	1	1	0	0	0.072	0
Kim_030	NI_042	1	4	1	0	0	0.058	0
Kim_030	NI_043	1	2	1	0	0	0.073	0
Kim_030	NI_044	1	2	1	0	0	0.048	0
Kim_030	NI_045	1	1	1	0.015	0	0.141	0.015
Kim_030	NI_048	1	1	1	0	0	0.039	0
Kim_030	NI_050	1	3	1	0	0	0.046	0
Kim_030	NI_051	1	2	1	0.034	0	0.145	0.034
Kim_030	NI_052	1	2	1	0.043	0	0.159	0.043
Kim_030	NI_053	1	2	1	0.05	0	0.166	0.05
Kim_030	NI_056	1	1	1	0	0	0.029	0
Kim_030	NI_057	1	2	1	0	0	0.057	0
Kim_030	NI_058	1	2	1	0	0	0.054	0
Kim_030	NI_059	1	1	1	0	0	0.048	0
Kim_030	NI_060	1	2	1	0.013	0	0.12	0.013
Kim_030	NI_061	1	1	1	0.053	0	0.17	0.053
Kim_030	NI_062	1	2	1	0.012	0	0.123	0.012
Kim_030	NI_064	1	2	1	0	0	0.067	0
Kim_030	NI_065	1	1	1	0	0	0.063	0
Kim_030	NI_066	1	2	1	0.043	0	0.149	0.043
Kim_030	NI_067	1	1	1	0	0	0.097	0
Kim_030	SCPv_0787	1	2	1	0.039	0	0.151	0.039
Kim_030	SCPv_0788	1	3	1	0	0	0.05	0
Kim_030	SCPv_0789	1	1	1	0	0	0.057	0
Kim_030	SCPv_0790	1	2	1	0.04	0	0.14	0.04
Kim_030	SCPv_0793	1	1	1	0.049	0	0.166	0.049
Kim_030	SCPv_0794	1	2	1	0	0	0.067	0
Kim_030	SCPv_0795	1	2	1	0.017	0	0.116	0.017
Kim_030	SCPv_0796	1	3	1	0	0	0.067	0
Kim_030	SCPv_0797	1	1	1	0	0	0.045	0
Kim_030	SCPv_0798	1	3	1	0	0	0.077	0
Kim_030	SCPv_0799	1	4	1	0	0	0.058	0
Kim_030	SCPv_0800	1	1	1	0.002	0	0.083	0.002
Kim_030	SCPv_0801	1	4	1	0	0	0.101	0
Kim_030	SCPv_0802	1	2	1	0	0	0.052	0
Kim_030	SCPv_0803	1	1	1	0	0	0.069	0
Kim_030	SCPv_0804	1	1	1	0.018	0	0.107	0.018
Kim_030	SCPv_0806	1	2	1	0.009	0	0.107	0.009
Kim_030	SCPv_0807	1	2	1	0.031	0	0.128	0.031
Kim_030	SCPv_0809	1	1	1	0	0	0.065	0
Kim_030	SCPv_0810	1	1	1	0	0	0.08	0
Kim_030	SCPv_0811	1	1	1	0	0	0.097	0
Kim_030	SCPv_0813	1	1	1	0.041	0	0.153	0.041
Kim_030	SCPv_0822	1	1	1	0	0	0.056	0
Kim_030	SCPv_0824	1	1	1	0.009	0	0.096	0.009
Kim_030	SCPv_0825	1	1	1	0.014	0	0.104	0.014
Kim_030	SCPv_0826	1	3	1	0.024	0	0.123	0.024
Kim_030	SCPv_0828	1	2	1	0	0	0.069	0
Kim_030	SCPv_0831	1	2	1	0	0	0.064	0
Kim_030	SCPv_0832	1	1	1	0	0	0.083	0
Kim_030	SCPv_0833	1	3	1	0.02	0	0.135	0.02
Kim_030	SCPv_0834	1	5	1	0	0	0.114	0
Kim_030	SCPv_0835	1	2	1	0.013	0	0.113	0.013
Kim_030	SCPv_0836	1	1	1	0.037	0	0.147	0.037
Kim_030	SCPv_0837	1	1	1	0	0	0.063	0
Kim_030	SCPv_0838	1	4	1	0	0	0.062	0
Kim_030	SCPv_0839	1	1	1	0	0	0.054	0
Kim_030	SCPv_0843	1	1	1	0	0	0.047	0
Kim_030	SCPv_0844	1	2	1	0	0	0.092	0
Kim_030	SCPv_0845	1	1	1	0	0	0.083	0
Kim_030	SCPv_0846	1	3	1	0	0	0.086	0
Kim_030	SCPv_0847	1	3	1	0	0	0.065	0
Kim_030	SCPv_0848	1	1	1	0	0	0.043	0
Kim_030	SCPv_0849	1	2	1	0.013	0	0.129	0.013
Kim_030	SCPv_0850	1	2	1	0	0	0.073	0
Kim_030	SCPv_0851	1	1	1	0	0	0.068	0
Kim_030	SCPv_0852	1	2	1	0	0	0.099	0
Kim_030	SCPv_0853	1	2	1	0	0	0.068	0
Kim_030	SCPv_0854	1	2	1	0	0	0.064	0
Kim_030	SCPv_0855	1	3	1	0	0	0.085	0
Kim_030	SCPv_0856	1	2	1	0.002	0	0.092	0.002
Kim_030	SCPv_1143	1	1	1	0	0	0.101	0
Kim_030	SCPv_1144	1	1	1	0	0	0.088	0
Kim_030	SCPv_1145	1	1	1	0	0	0.079	0
Kim_030	SCPv_1146	1	1	1	0	0	0.079	0
Kim_030	SCPv_1147	1	1	1	0	0	0.074	0
Kim_030	SCPv_1148	1	1	1	0	0	0.05	0
Kim_030	SCPv_1149	1	1	1	0	0	0.041	0
Kim_030	SCPv_1150	1	1	1	0	0	0.05	0
Kim_030	SCPv_1151	1	1	1	0	0	0.089	0
Kim_030	SCPv_1152	1	1	1	0	0	0.041	0
Kim_030	SCPv_1153	1	1	1	0	0	0.063	0
Kim_030	SCPv_1154	1	2	1	0	0	0.102	0
Kim_030	SCPv_1155	1	1	1	0	0	0.082	0
Kim_030	SCPv_1156	1	1	1	0.011	0	0.129	0.011
Kim_030	SCPv_1157	1	1	1	0.035	0	0.134	0.035
Kim_030	SCPv_1158	1	1	1	0	0	0.075	0
Kim_030	SCPv_1159	1	1	1	0.031	0	0.152	0.031
Kim_030	SCPv_1160	1	1	1	0	0	0.063	0
Kim_030	SCPv_1161	1	1	1	0.004	0	0.109	0.004
Kim_030	SCPv_1162	1	1	1	0.004	0	0.109	0.004
Kim_030	SCPv_1164	1	1	1	0.005	0	0.092	0.005
Kim_030	SCPv_1165	1	1	1	0	0	0.063	0
Kim_030	SCPv_1166	1	2	1	0	0	0.059	0
Kim_030	SCPv_1167	1	1	1	0	0	0.09	0
Kim_030	SCPv_1168	1	1	1	0.004	0	0.109	0.004
Kim_030	SCPv_1169	1	1	1	0.004	0	0.109	0.004
Kim_030	SCPv_1170	1	1	1	0.004	0	0.109	0.004
Kim_030	SCPv_1171	1	1	1	0	0	0.101	0
Kim_030	SCPv_1172	1	1	1	0	0	0.063	0
Kim_030	SCPv_1174	1	1	1	0.004	0	0.109	0.004
Kim_030	SCPv_1175	1	1	1	0.004	0	0.11	0.004
Kim_030	SCPv_1176	1	1	1	0.035	0	0.134	0.035
Kim_030	SCPv_1178	1	1	1	0	0	0.098	0
Kim_030	SCPv_1179	1	1	1	0.006	0	0.112	0.006
Kim_030	SCPv_1180	1	1	1	0	0	0.063	0
Kim_030	SCPv_1181	1	1	1	0	0	0.059	0
Kim_030	SCPv_1182	1	1	1	0.004	0	0.109	0.004
Kim_030	SCPv_1183	1	1	1	0	0	0.095	0
Kim_030	SCPv_1184	1	1	1	0	0	0.063	0
Kim_030	SCPv_1185	1	1	1	0	0	0.063	0
Kim_030	SCPv_1189	1	1	1	0	0	0.077	0
Kim_030	SCPv_1190	1	1	1	0	0	0.059	0
Kim_030	SCPv_1192	1	1	1	0	0	0.098	0
Kim_031	Kim_032	3	1	1	0	0	0.109	0
Kim_031	Kim_033	3	2	1	0	0	0.142	0
Kim_031	Kim_042	3	2	1	0	0	0.104	0
Kim_031	Kim_055	3	1	1	0	0	0.109	0
Kim_031	Kim_056	3	1	1	0	0	0.095	0
Kim_031	Kim_057	3	2	1	0	0	0.155	0
Kim_031	Kim_058	3	1	1	0	0	0.096	0
Kim_031	Kim_062	3	1	1	0.075	0	0.222	0.075
Kim_031	Kim_063	3	2	1	0	0	0.088	0
Kim_031	Kim_066	3	1	1	0.008	0	0.145	0.008
Kim_031	Kim_067	3	1	1	0.069	0	0.212	0.069
Kim_031	Kim_068	3	1	1	0	0	0.117	0
Kim_031	Kim_069	3	1	1	0	0	0.095	0
Kim_031	Kim_070	3	2	1	0	0	0.104	0
Kim_031	Kim_071	3	2	2	0.012	0	0.093	0.006
Kim_031	Kim_072	3	2	1	0	0	0.128	0
Kim_031	Kim_073	3	1	1	0	0	0.088	0
Kim_031	NI_003	3	1	1	0.024	0	0.181	0.024
Kim_031	NI_011	3	1	1	0	0	0.112	0
Kim_031	NI_012	3	3	3	0.054	0	0.099	0.018
Kim_031	NI_015	3	1	1	0	0	0.095	0
Kim_031	NI_025	3	1	1	0	0	0.129	0
Kim_031	NI_026	3	2	2	0.024	0	0.097	0.012
Kim_031	NI_027	3	1	1	0	0	0.122	0
Kim_031	NI_032	3	1	1	0	0	0.103	0
Kim_031	NI_033	3	1	1	0.07	0	0.243	0.07
Kim_031	NI_034	3	1	1	0.011	0	0.213	0.011
Kim_031	NI_035	3	1	1	0	0	0.087	0
Kim_031	NI_036	3	4	1	0	0	0.081	0
Kim_031	NI_037	3	1	1	0	0	0.128	0
Kim_031	NI_038	3	1	1	0.021	0	0.144	0.021
Kim_031	NI_039	3	1	1	0	0	0.055	0
Kim_031	NI_040	3	2	1	0	0	0.083	0
Kim_031	NI_041	3	1	1	0.029	0	0.157	0.029
Kim_031	NI_042	3	4	1	0	0	0.175	0
Kim_031	NI_043	3	2	1	0	0	0.06	0
Kim_031	NI_044	3	2	2	0.05	0	0.119	0.025
Kim_031	NI_045	3	1	1	0	0	0.063	0
Kim_031	NI_048	3	1	1	0.021	0	0.16	0.021
Kim_031	NI_050	3	3	1	0	0	0.072	0
Kim_031	NI_051	3	2	2	0.052	0	0.111	0.026
Kim_031	NI_052	3	2	2	0.01	0	0.097	0.005
Kim_031	NI_053	3	2	2	0.05	0	0.115	0.025
Kim_031	NI_056	3	1	1	0	0	0.101	0
Kim_031	NI_057	3	2	2	0.104	0	0.154	0.052
Kim_031	NI_058	3	2	1	0	0	0.117	0
Kim_031	NI_059	3	1	1	0	0	0.074	0
Kim_031	NI_060	3	2	2	0.064	0	0.136	0.032
Kim_031	NI_061	3	1	1	0.035	0	0.2	0.035
Kim_031	NI_062	3	2	1	0	0	0.113	0
Kim_031	NI_064	3	2	1	0	0	0.074	0
Kim_031	NI_065	3	1	1	0	0	0.082	0
Kim_031	NI_066	3	2	2	0.072	0	0.135	0.036
Kim_031	NI_067	3	1	1	0.029	0	0.2	0.029
Kim_031	SCPv_0787	3	2	1	0	0	0.094	0
Kim_031	SCPv_0788	3	3	1	0	0	0.131	0
Kim_031	SCPv_0789	3	1	1	0	0	0.064	0
Kim_031	SCPv_0790	3	2	1	0	0	0.11	0
Kim_031	SCPv_0793	3	1	1	0	0	0.073	0
Kim_031	SCPv_0794	3	2	1	0	0	0.101	0
Kim_031	SCPv_0795	3	2	1	0	0	0.075	0
Kim_031	SCPv_0796	3	3	1	0	0	0.095	0
Kim_031	SCPv_0797	3	1	1	0.002	0	0.108	0.002
Kim_031	SCPv_0798	3	3	1	0	0	0.204	0
Kim_031	SCPv_0799	3	4	3	0.195	0	0.168	0.065
Kim_031	SCPv_0800	3	1	1	0	0	0.054	0
Kim_031	SCPv_0801	3	4	1	0	0	0.118	0
Kim_031	SCPv_0802	3	2	1	0	0	0.064	0
Kim_031	SCPv_0803	3	1	1	0	0	0.107	0
Kim_031	SCPv_0804	3	1	1	0	0	0.082	0
Kim_031	SCPv_0806	3	2	2	0.054	0	0.104	0.027
Kim_031	SCPv_0807	3	2	1	0	0	0.145	0
Kim_031	SCPv_0809	3	1	1	0.066	0	0.218	0.066
Kim_031	SCPv_0810	3	1	1	0.045	0	0.179	0.045
Kim_031	SCPv_0811	3	1	1	0	0	0.087	0
Kim_031	SCPv_0813	3	1	1	0	0	0.096	0
Kim_031	SCPv_0822	3	1	1	0	0	0.077	0
Kim_031	SCPv_0824	3	1	1	0.016	0	0.169	0.016
Kim_031	SCPv_0825	3	1	1	0	0	0.07	0
Kim_031	SCPv_0826	3	3	1	0	0	0.126	0
Kim_031	SCPv_0828	3	2	1	0	0	0.07	0
Kim_031	SCPv_0831	3	2	1	0	0	0.083	0
Kim_031	SCPv_0832	3	1	1	0	0	0.113	0
Kim_031	SCPv_0833	3	3	1	0	0	0.156	0
Kim_031	SCPv_0834	3	5	1	0	0	0.129	0
Kim_031	SCPv_0835	3	2	1	0	0	0.136	0
Kim_031	SCPv_0836	3	1	1	0	0	0.091	0
Kim_031	SCPv_0837	3	1	1	0.105	0	0.274	0.105
Kim_031	SCPv_0838	3	4	3	0.096	0	0.121	0.032
Kim_031	SCPv_0839	3	1	1	0	0	0.126	0
Kim_031	SCPv_0843	3	1	1	0	0	0.108	0
Kim_031	SCPv_0844	3	2	1	0	0	0.089	0
Kim_031	SCPv_0845	3	1	1	0	0	0.099	0
Kim_031	SCPv_0846	3	3	1	0	0	0.171	0
Kim_031	SCPv_0847	3	3	1	0	0	0.087	0
Kim_031	SCPv_0848	3	1	1	0	0	0.111	0
Kim_031	SCPv_0849	3	2	1	0	0	0.135	0
Kim_031	SCPv_0850	3	2	1	0	0	0.107	0
Kim_031	SCPv_0851	3	1	1	0.004	0	0.153	0.004
Kim_031	SCPv_0852	3	2	1	0	0	0.067	0
Kim_031	SCPv_0853	3	2	2	0.142	0	0.172	0.071
Kim_031	SCPv_0854	3	2	1	0	0	0.121	0
Kim_031	SCPv_0855	3	3	3	0.153	0.003	0.12	0.051
Kim_031	SCPv_0856	3	2	1	0	0	0.109	0
Kim_031	SCPv_1143	3	1	1	0	0	0.1	0
Kim_031	SCPv_1144	3	1	1	0.044	0	0.191	0.044
Kim_031	SCPv_1145	3	1	1	0.045	0	0.201	0.045
Kim_031	SCPv_1146	3	1	1	0.045	0	0.201	0.045
Kim_031	SCPv_1147	3	1	1	0	0	0.078	0
Kim_031	SCPv_1148	3	1	1	0	0	0.065	0
Kim_031	SCPv_1149	3	1	1	0	0	0.146	0
Kim_031	SCPv_1150	3	1	1	0	0	0.065	0
Kim_031	SCPv_1151	3	1	1	0.047	0	0.194	0.047
Kim_031	SCPv_1152	3	1	1	0	0	0.146	0
Kim_031	SCPv_1153	3	1	1	0	0	0.069	0
Kim_031	SCPv_1154	3	2	1	0	0	0.076	0
Kim_031	SCPv_1155	3	1	1	0.036	0	0.191	0.036
Kim_031	SCPv_1156	3	1	1	0	0	0.109	0
Kim_031	SCPv_1157	3	1	1	0.037	0	0.192	0.037
Kim_031	SCPv_1158	3	1	1	0.098	0	0.26	0.098
Kim_031	SCPv_1159	3	1	1	0.002	0	0.143	0.002
Kim_031	SCPv_1160	3	1	1	0	0	0.069	0
Kim_031	SCPv_1161	3	1	1	0	0	0.053	0
Kim_031	SCPv_1162	3	1	1	0	0	0.051	0
Kim_031	SCPv_1164	3	1	1	0	0	0.109	0
Kim_031	SCPv_1165	3	1	1	0	0	0.069	0
Kim_031	SCPv_1166	3	2	1	0	0	0.186	0
Kim_031	SCPv_1167	3	1	1	0	0	0.087	0
Kim_031	SCPv_1168	3	1	1	0	0	0.053	0
Kim_031	SCPv_1169	3	1	1	0	0	0.053	0
Kim_031	SCPv_1170	3	1	1	0	0	0.053	0
Kim_031	SCPv_1171	3	1	1	0	0	0.057	0
Kim_031	SCPv_1172	3	1	1	0	0	0.069	0
Kim_031	SCPv_1174	3	1	1	0	0	0.053	0
Kim_031	SCPv_1175	3	1	1	0.006	0	0.142	0.006
Kim_031	SCPv_1176	3	1	1	0.037	0	0.192	0.037
Kim_031	SCPv_1178	3	1	1	0	0	0.178	0
Kim_031	SCPv_1179	3	1	1	0	0	0.054	0
Kim_031	SCPv_1180	3	1	1	0	0	0.069	0
Kim_031	SCPv_1181	3	1	1	0	0	0.109	0
Kim_031	SCPv_1182	3	1	1	0	0	0.053	0
Kim_031	SCPv_1183	3	1	1	0	0	0.134	0
Kim_031	SCPv_1184	3	1	1	0	0	0.069	0
Kim_031	SCPv_1185	3	1	1	0	0	0.069	0
Kim_031	SCPv_1189	3	1	1	0.099	0	0.252	0.099
Kim_031	SCPv_1190	3	1	1	0	0	0.109	0
Kim_031	SCPv_1192	3	1	1	0	0	0.14	0
Kim_032	Kim_033	1	2	1	0.007	0	0.142	0.007
Kim_032	Kim_042	1	2	1	0	0	0.074	0
Kim_032	Kim_055	1	1	1	1	0.97	1	1
Kim_032	Kim_056	1	1	1	0	0	0.062	0
Kim_032	Kim_057	1	2	1	0	0	0.066	0
Kim_032	Kim_058	1	1	1	0.025	0	0.152	0.025
Kim_032	Kim_062	1	1	1	0.019	0	0.133	0.019
Kim_032	Kim_063	1	2	1	0	0	0.095	0
Kim_032	Kim_066	1	1	1	0.019	0	0.149	0.019
Kim_032	Kim_067	1	1	1	0.033	0	0.133	0.033
Kim_032	Kim_068	1	1	1	0	0	0.093	0
Kim_032	Kim_069	1	1	1	0.015	0	0.149	0.015
Kim_032	Kim_070	1	2	1	0	0	0.128	0
Kim_032	Kim_071	1	2	1	0	0	0.048	0
Kim_032	Kim_072	1	2	1	0.019	0	0.127	0.019
Kim_032	Kim_073	1	1	1	0	0	0.056	0
Kim_032	NI_003	1	1	1	0	0	0.094	0
Kim_032	NI_011	1	1	1	0	0	0.044	0
Kim_032	NI_012	1	3	1	0.009	0	0.148	0.009
Kim_032	NI_015	1	1	1	0	0	0.056	0
Kim_032	NI_025	1	1	1	0	0	0.064	0
Kim_032	NI_026	1	2	1	0.035	0	0.171	0.035
Kim_032	NI_027	1	1	1	0	0	0.103	0
Kim_032	NI_032	1	1	1	0.032	0	0.148	0.032
Kim_032	NI_033	1	1	1	0.048	0	0.173	0.048
Kim_032	NI_034	1	1	1	0	0	0.061	0
Kim_032	NI_035	1	1	1	0.048	0	0.158	0.048
Kim_032	NI_036	1	4	1	0.002	0	0.152	0.002
Kim_032	NI_037	1	1	1	0.038	0	0.14	0.038
Kim_032	NI_038	1	1	1	0	0	0.052	0
Kim_032	NI_039	1	1	1	0.032	0	0.135	0.032
Kim_032	NI_040	1	2	1	0	0	0.093	0
Kim_032	NI_041	1	1	1	0	0	0.041	0
Kim_032	NI_042	1	4	1	0	0	0.073	0
Kim_032	NI_043	1	2	1	0.026	0	0.121	0.026
Kim_032	NI_044	1	2	1	0	0	0.108	0
Kim_032	NI_045	1	1	1	0.02	0	0.128	0.02
Kim_032	NI_048	1	1	1	0	0	0.101	0
Kim_032	NI_050	1	3	1	0	0	0.086	0
Kim_032	NI_051	1	2	1	0	0	0.133	0
Kim_032	NI_052	1	2	1	0	0	0.12	0
Kim_032	NI_053	1	2	1	0.013	0	0.15	0.013
Kim_032	NI_056	1	1	1	0.069	0	0.187	0.069
Kim_032	NI_057	1	2	1	0.035	0	0.162	0.035
Kim_032	NI_058	1	2	1	0.005	0	0.125	0.005
Kim_032	NI_059	1	1	1	0	0	0.082	0
Kim_032	NI_060	1	2	1	0.015	0	0.156	0.015
Kim_032	NI_061	1	1	1	0	0	0.055	0
Kim_032	NI_062	1	2	1	0	0	0.081	0
Kim_032	NI_064	1	2	1	0	0	0.133	0
Kim_032	NI_065	1	1	1	0.061	0	0.196	0.061
Kim_032	NI_066	1	2	1	0.01	0	0.112	0.01
Kim_032	NI_067	1	1	1	0	0	0.065	0
Kim_032	SCPv_0787	1	2	1	0	0	0.056	0
Kim_032	SCPv_0788	1	3	1	0.022	0	0.163	0.022
Kim_032	SCPv_0789	1	1	1	0	0	0.073	0
Kim_032	SCPv_0790	1	2	1	0	0	0.04	0
Kim_032	SCPv_0793	1	1	1	0	0	0.069	0
Kim_032	SCPv_0794	1	2	1	0	0	0.089	0
Kim_032	SCPv_0795	1	2	1	0	0	0.041	0
Kim_032	SCPv_0796	1	3	1	0	0	0.05	0
Kim_032	SCPv_0797	1	1	1	0	0	0.049	0
Kim_032	SCPv_0798	1	3	1	0	0	0.084	0
Kim_032	SCPv_0799	1	4	1	0.001	0	0.176	0.001
Kim_032	SCPv_0800	1	1	1	0.078	0	0.191	0.078
Kim_032	SCPv_0801	1	4	1	0	0	0.088	0
Kim_032	SCPv_0802	1	2	1	0	0	0.056	0
Kim_032	SCPv_0803	1	1	1	0	0	0.1	0
Kim_032	SCPv_0804	1	1	1	0	0	0.072	0
Kim_032	SCPv_0806	1	2	1	0.006	0	0.117	0.006
Kim_032	SCPv_0807	1	2	1	0.008	0	0.106	0.008
Kim_032	SCPv_0809	1	1	1	0	0	0.069	0
Kim_032	SCPv_0810	1	1	1	0	0	0.049	0
Kim_032	SCPv_0811	1	1	1	0	0	0.068	0
Kim_032	SCPv_0813	1	1	1	0	0	0.057	0
Kim_032	SCPv_0822	1	1	1	0	0	0.095	0
Kim_032	SCPv_0824	1	1	1	0	0	0.062	0
Kim_032	SCPv_0825	1	1	1	0	0	0.107	0
Kim_032	SCPv_0826	1	3	1	0.05	0	0.214	0.05
Kim_032	SCPv_0828	1	2	1	0	0	0.05	0
Kim_032	SCPv_0831	1	2	1	0	0	0.085	0
Kim_032	SCPv_0832	1	1	1	0.021	0	0.14	0.021
Kim_032	SCPv_0833	1	3	1	0	0	0.081	0
Kim_032	SCPv_0834	1	5	1	0	0	0.12	0
Kim_032	SCPv_0835	1	2	1	0	0	0.077	0
Kim_032	SCPv_0836	1	1	1	0	0	0.058	0
Kim_032	SCPv_0837	1	1	1	0	0	0.063	0
Kim_032	SCPv_0838	1	4	1	0	0	0.13	0
Kim_032	SCPv_0839	1	1	1	0	0	0.071	0
Kim_032	SCPv_0843	1	1	1	0.002	0	0.097	0.002
Kim_032	SCPv_0844	1	2	1	0	0	0.108	0
Kim_032	SCPv_0845	1	1	1	0	0	0.069	0
Kim_032	SCPv_0846	1	3	1	0	0	0.085	0
Kim_032	SCPv_0847	1	3	1	0	0	0.086	0
Kim_032	SCPv_0848	1	1	1	0	0	0.046	0
Kim_032	SCPv_0849	1	2	1	0	0	0.097	0
Kim_032	SCPv_0850	1	2	1	0	0	0.048	0
Kim_032	SCPv_0851	1	1	1	0	0	0.064	0
Kim_032	SCPv_0852	1	2	1	0	0	0.082	0
Kim_032	SCPv_0853	1	2	1	0	0	0.05	0
Kim_032	SCPv_0854	1	2	1	0	0	0.079	0
Kim_032	SCPv_0855	1	3	1	0	0	0.101	0
Kim_032	SCPv_0856	1	2	1	0	0	0.1	0
Kim_032	SCPv_1143	1	1	1	0	0	0.099	0
Kim_032	SCPv_1144	1	1	1	0	0	0.051	0
Kim_032	SCPv_1145	1	1	1	0	0	0.031	0
Kim_032	SCPv_1146	1	1	1	0	0	0.031	0
Kim_032	SCPv_1147	1	1	1	0.045	0	0.165	0.045
Kim_032	SCPv_1148	1	1	1	0.062	0	0.214	0.062
Kim_032	SCPv_1149	1	1	1	0	0	0.095	0
Kim_032	SCPv_1150	1	1	1	0.062	0	0.214	0.062
Kim_032	SCPv_1151	1	1	1	0	0	0.052	0
Kim_032	SCPv_1152	1	1	1	0	0	0.095	0
Kim_032	SCPv_1153	1	1	1	0	0	0.14	0
Kim_032	SCPv_1154	1	2	1	0	0	0.06	0
Kim_032	SCPv_1155	1	1	1	0	0	0.038	0
Kim_032	SCPv_1156	1	1	1	0.085	0	0.228	0.085
Kim_032	SCPv_1157	1	1	1	0	0	0.046	0
Kim_032	SCPv_1158	1	1	1	0	0	0.067	0
Kim_032	SCPv_1159	1	1	1	0.054	0	0.197	0.054
Kim_032	SCPv_1160	1	1	1	0	0	0.14	0
Kim_032	SCPv_1161	1	1	1	0	0	0.04	0
Kim_032	SCPv_1162	1	1	1	0	0	0.039	0
Kim_032	SCPv_1164	1	1	1	0.006	0	0.096	0.006
Kim_032	SCPv_1165	1	1	1	0	0	0.14	0
Kim_032	SCPv_1166	1	2	1	0.014	0	0.137	0.014
Kim_032	SCPv_1167	1	1	1	0	0	0.068	0
Kim_032	SCPv_1168	1	1	1	0	0	0.04	0
Kim_032	SCPv_1169	1	1	1	0	0	0.04	0
Kim_032	SCPv_1170	1	1	1	0	0	0.04	0
Kim_032	SCPv_1171	1	1	1	0	0	0.041	0
Kim_032	SCPv_1172	1	1	1	0	0	0.14	0
Kim_032	SCPv_1174	1	1	1	0	0	0.04	0
Kim_032	SCPv_1175	1	1	1	0	0	0.043	0
Kim_032	SCPv_1176	1	1	1	0	0	0.046	0
Kim_032	SCPv_1178	1	1	1	0.009	0	0.123	0.009
Kim_032	SCPv_1179	1	1	1	0	0	0.04	0
Kim_032	SCPv_1180	1	1	1	0	0	0.14	0
Kim_032	SCPv_1181	1	1	1	0.006	0	0.096	0.006
Kim_032	SCPv_1182	1	1	1	0	0	0.04	0
Kim_032	SCPv_1183	1	1	1	0	0	0.057	0
Kim_032	SCPv_1184	1	1	1	0	0	0.14	0
Kim_032	SCPv_1185	1	1	1	0	0	0.14	0
Kim_032	SCPv_1189	1	1	1	0	0	0.082	0
Kim_032	SCPv_1190	1	1	1	0.006	0	0.096	0.006
Kim_032	SCPv_1192	1	1	1	0	0	0.059	0
Kim_033	Kim_042	2	2	1	0	0	0.124	0
Kim_033	Kim_055	2	1	1	0.007	0	0.142	0.007
Kim_033	Kim_056	2	1	1	0	0	0.046	0
Kim_033	Kim_057	2	2	1	0	0	0.128	0
Kim_033	Kim_058	2	1	1	0.063	0	0.201	0.063
Kim_033	Kim_062	2	1	1	0	0	0.101	0
Kim_033	Kim_063	2	2	2	0.022	0	0.082	0.011
Kim_033	Kim_066	2	1	1	0	0	0.077	0
Kim_033	Kim_067	2	1	1	0	0	0.043	0
Kim_033	Kim_068	2	1	1	0	0	0.078	0
Kim_033	Kim_069	2	1	1	0.022	0	0.152	0.022
Kim_033	Kim_070	2	2	1	0	0	0.144	0
Kim_033	Kim_071	2	2	1	0.001	0	0.134	0.0005
Kim_033	Kim_072	2	2	1	0	0	0.087	0
Kim_033	Kim_073	2	1	1	0	0	0.08	0
Kim_033	NI_003	2	1	1	0	0	0.063	0
Kim_033	NI_011	2	1	1	0	0	0.085	0
Kim_033	NI_012	2	3	1	0	0	0.127	0
Kim_033	NI_015	2	1	1	0	0	0.081	0
Kim_033	NI_025	2	1	1	0	0	0.067	0
Kim_033	NI_026	2	2	1	0	0	0.045	0
Kim_033	NI_027	2	1	1	0	0	0.085	0
Kim_033	NI_032	2	1	1	0	0	0.112	0
Kim_033	NI_033	2	1	1	0	0	0.108	0
Kim_033	NI_034	2	1	1	0	0	0.152	0
Kim_033	NI_035	2	1	1	0	0	0.063	0
Kim_033	NI_036	2	4	1	0	0	0.075	0
Kim_033	NI_037	2	1	1	0.04	0	0.139	0.04
Kim_033	NI_038	2	1	1	0	0	0.066	0
Kim_033	NI_039	2	1	1	0	0	0.052	0
Kim_033	NI_040	2	2	1	0	0	0.05	0
Kim_033	NI_041	2	1	1	0	0	0.066	0
Kim_033	NI_042	2	4	2	0.044	0	0.131	0.022
Kim_033	NI_043	2	2	1	0	0	0.047	0
Kim_033	NI_044	2	2	2	0.008	0	0.09	0.004
Kim_033	NI_045	2	1	1	0	0	0.046	0
Kim_033	NI_048	2	1	1	0	0	0.06	0
Kim_033	NI_050	2	3	1	0	0	0.094	0
Kim_033	NI_051	2	2	1	0	0	0.052	0
Kim_033	NI_052	2	2	1	0	0	0.067	0
Kim_033	NI_053	2	2	1	0	0	0.058	0
Kim_033	NI_056	2	1	1	0.023	0	0.148	0.023
Kim_033	NI_057	2	2	2	0.172	0.016	0.174	0.086
Kim_033	NI_058	2	2	1	0	0	0.075	0
Kim_033	NI_059	2	1	1	0	0	0.103	0
Kim_033	NI_060	2	2	1	0.013	0	0.188	0.0065
Kim_033	NI_061	2	1	1	0	0	0.108	0
Kim_033	NI_062	2	2	1	0	0	0.068	0
Kim_033	NI_064	2	2	1	0	0	0.078	0
Kim_033	NI_065	2	1	1	0	0	0.125	0
Kim_033	NI_066	2	2	1	0	0	0.055	0
Kim_033	NI_067	2	1	1	0	0	0.075	0
Kim_033	SCPv_0787	2	2	1	0	0	0.068	0
Kim_033	SCPv_0788	2	3	2	0.072	0	0.116	0.036
Kim_033	SCPv_0789	2	1	1	0	0	0.111	0
Kim_033	SCPv_0790	2	2	1	0	0	0.08	0
Kim_033	SCPv_0793	2	1	1	0	0	0.054	0
Kim_033	SCPv_0794	2	2	2	0.048	0	0.12	0.024
Kim_033	SCPv_0795	2	2	2	0.094	0	0.135	0.047
Kim_033	SCPv_0796	2	3	2	0.086	0	0.152	0.043
Kim_033	SCPv_0797	2	1	1	0	0	0.059	0
Kim_033	SCPv_0798	2	3	2	0.128	0	0.165	0.064
Kim_033	SCPv_0799	2	4	2	0.16	0	0.194	0.08
Kim_033	SCPv_0800	2	1	1	0.02	0	0.108	0.02
Kim_033	SCPv_0801	2	4	1	0	0	0.136	0
Kim_033	SCPv_0802	2	2	1	0	0	0.11	0
Kim_033	SCPv_0803	2	1	1	0.034	0	0.171	0.034
Kim_033	SCPv_0804	2	1	1	0	0	0.068	0
Kim_033	SCPv_0806	2	2	2	0.092	0.003	0.117	0.046
Kim_033	SCPv_0807	2	2	1	0	0	0.125	0
Kim_033	SCPv_0809	2	1	1	0	0	0.045	0
Kim_033	SCPv_0810	2	1	1	0	0	0.049	0
Kim_033	SCPv_0811	2	1	1	0	0	0.059	0
Kim_033	SCPv_0813	2	1	1	0	0	0.068	0
Kim_033	SCPv_0822	2	1	1	0.057	0	0.18	0.057
Kim_033	SCPv_0824	2	1	1	0.043	0	0.161	0.043
Kim_033	SCPv_0825	2	1	1	0.053	0	0.177	0.053
Kim_033	SCPv_0826	2	3	1	0	0	0.083	0
Kim_033	SCPv_0828	2	2	2	0.068	0	0.125	0.034
Kim_033	SCPv_0831	2	2	2	0.044	0	0.112	0.022
Kim_033	SCPv_0832	2	1	1	0	0	0.104	0
Kim_033	SCPv_0833	2	3	2	0.02	0	0.086	0.01
Kim_033	SCPv_0834	2	5	1	0	0	0.125	0
Kim_033	SCPv_0835	2	2	1	0	0	0.079	0
Kim_033	SCPv_0836	2	1	1	0	0	0.066	0
Kim_033	SCPv_0837	2	1	1	0.008	0	0.103	0.008
Kim_033	SCPv_0838	2	4	2	0.06	0	0.155	0.03
Kim_033	SCPv_0839	2	1	1	0	0	0.076	0
Kim_033	SCPv_0843	2	1	1	0	0	0.067	0
Kim_033	SCPv_0844	2	2	1	0	0	0.084	0
Kim_033	SCPv_0845	2	1	1	0	0	0.04	0
Kim_033	SCPv_0846	2	3	1	0	0	0.137	0
Kim_033	SCPv_0847	2	3	1	0	0	0.078	0
Kim_033	SCPv_0848	2	1	1	0	0	0.053	0
Kim_033	SCPv_0849	2	2	2	0.238	0.04	0.213	0.119
Kim_033	SCPv_0850	2	2	2	0.12	0	0.153	0.06
Kim_033	SCPv_0851	2	1	1	0	0	0.06	0
Kim_033	SCPv_0852	2	2	2	0.098	0	0.125	0.049
Kim_033	SCPv_0853	2	2	2	0.014	0	0.1	0.007
Kim_033	SCPv_0854	2	2	2	0.018	0	0.095	0.009
Kim_033	SCPv_0855	2	3	1	0	0	0.164	0
Kim_033	SCPv_0856	2	2	2	0.11	0.006	0.124	0.055
Kim_033	SCPv_1143	2	1	1	0	0	0.043	0
Kim_033	SCPv_1144	2	1	1	0	0	0.076	0
Kim_033	SCPv_1145	2	1	1	0	0	0.074	0
Kim_033	SCPv_1146	2	1	1	0	0	0.074	0
Kim_033	SCPv_1147	2	1	1	0.023	0	0.151	0.023
Kim_033	SCPv_1148	2	1	1	0	0	0.098	0
Kim_033	SCPv_1149	2	1	1	0.096	0	0.237	0.096
Kim_033	SCPv_1150	2	1	1	0	0	0.098	0
Kim_033	SCPv_1151	2	1	1	0	0	0.077	0
Kim_033	SCPv_1152	2	1	1	0.096	0	0.237	0.096
Kim_033	SCPv_1153	2	1	1	0	0	0.067	0
Kim_033	SCPv_1154	2	2	1	0	0	0.085	0
Kim_033	SCPv_1155	2	1	1	0	0	0.077	0
Kim_033	SCPv_1156	2	1	1	0.038	0	0.159	0.038
Kim_033	SCPv_1157	2	1	1	0	0	0.124	0
Kim_033	SCPv_1158	2	1	1	0	0	0.094	0
Kim_033	SCPv_1159	2	1	1	0	0	0.085	0
Kim_033	SCPv_1160	2	1	1	0	0	0.067	0
Kim_033	SCPv_1161	2	1	1	0	0	0.079	0
Kim_033	SCPv_1162	2	1	1	0	0	0.079	0
Kim_033	SCPv_1164	2	1	1	0.007	0	0.133	0.007
Kim_033	SCPv_1165	2	1	1	0	0	0.067	0
Kim_033	SCPv_1166	2	2	1	0	0	0.047	0
Kim_033	SCPv_1167	2	1	1	0	0	0.058	0
Kim_033	SCPv_1168	2	1	1	0	0	0.079	0
Kim_033	SCPv_1169	2	1	1	0	0	0.079	0
Kim_033	SCPv_1170	2	1	1	0	0	0.079	0
Kim_033	SCPv_1171	2	1	1	0	0	0.088	0
Kim_033	SCPv_1172	2	1	1	0	0	0.067	0
Kim_033	SCPv_1174	2	1	1	0	0	0.079	0
Kim_033	SCPv_1175	2	1	1	0.016	0	0.138	0.016
Kim_033	SCPv_1176	2	1	1	0	0	0.124	0
Kim_033	SCPv_1178	2	1	1	0	0	0.038	0
Kim_033	SCPv_1179	2	1	1	0	0	0.082	0
Kim_033	SCPv_1180	2	1	1	0	0	0.067	0
Kim_033	SCPv_1181	2	1	1	0.007	0	0.133	0.007
Kim_033	SCPv_1182	2	1	1	0	0	0.079	0
Kim_033	SCPv_1183	2	1	1	0	0	0.086	0
Kim_033	SCPv_1184	2	1	1	0	0	0.067	0
Kim_033	SCPv_1185	2	1	1	0	0	0.067	0
Kim_033	SCPv_1189	2	1	1	0.007	0	0.124	0.007
Kim_033	SCPv_1190	2	1	1	0.007	0	0.133	0.007
Kim_033	SCPv_1192	2	1	1	0	0	0.089	0
Kim_042	Kim_055	2	1	1	0	0	0.074	0
Kim_042	Kim_056	2	1	1	0.062	0	0.2	0.062
Kim_042	Kim_057	2	2	1	0	0	0.089	0
Kim_042	Kim_058	2	1	1	0.11	0	0.254	0.11
Kim_042	Kim_062	2	1	1	0	0	0.073	0
Kim_042	Kim_063	2	2	1	0.05	0	0.176	0.025
Kim_042	Kim_066	2	1	1	0	0	0.057	0
Kim_042	Kim_067	2	1	1	0	0	0.083	0
Kim_042	Kim_068	2	1	1	0.087	0	0.235	0.087
Kim_042	Kim_069	2	1	1	0.091	0	0.253	0.091
Kim_042	Kim_070	2	2	2	0.07	0	0.131	0.035
Kim_042	Kim_071	2	2	2	0.004	0	0.065	0.002
Kim_042	Kim_072	2	2	2	0.274	0.061	0.228	0.137
Kim_042	Kim_073	2	1	1	0.002	0	0.123	0.002
Kim_042	NI_003	2	1	1	0.079	0	0.229	0.079
Kim_042	NI_011	2	1	1	0	0	0.083	0
Kim_042	NI_012	2	3	2	0.128	0	0.156	0.064
Kim_042	NI_015	2	1	1	0.009	0	0.087	0.009
Kim_042	NI_025	2	1	1	0	0	0.064	0
Kim_042	NI_026	2	2	2	0.036	0	0.105	0.018
Kim_042	NI_027	2	1	1	0	0	0.068	0
Kim_042	NI_032	2	1	1	0	0	0.06	0
Kim_042	NI_033	2	1	1	0.014	0	0.129	0.014
Kim_042	NI_034	2	1	1	0.044	0	0.166	0.044
Kim_042	NI_035	2	1	1	0.013	0	0.102	0.013
Kim_042	NI_036	2	4	1	0	0	0.065	0
Kim_042	NI_037	2	1	1	0	0	0.073	0
Kim_042	NI_038	2	1	1	0	0	0.108	0
Kim_042	NI_039	2	1	1	0	0	0.082	0
Kim_042	NI_040	2	2	1	0	0	0.082	0
Kim_042	NI_041	2	1	1	0	0	0.108	0
Kim_042	NI_042	2	4	1	0	0	0.127	0
Kim_042	NI_043	2	2	1	0	0	0.043	0
Kim_042	NI_044	2	2	2	0.278	0.062	0.23	0.139
Kim_042	NI_045	2	1	1	0	0	0.083	0
Kim_042	NI_048	2	1	1	0.156	0.047	0.288	0.156
Kim_042	NI_050	2	3	1	0	0	0.099	0
Kim_042	NI_051	2	2	1	0	0	0.058	0
Kim_042	NI_052	2	2	1	0	0	0.055	0
Kim_042	NI_053	2	2	1	0	0	0.062	0
Kim_042	NI_056	2	1	1	0.034	0	0.134	0.034
Kim_042	NI_057	2	2	1	0	0	0.082	0
Kim_042	NI_058	2	2	1	0	0	0.062	0
Kim_042	NI_059	2	1	1	0.011	0	0.132	0.011
Kim_042	NI_060	2	2	1	0.138	0.007	0.295	0.069
Kim_042	NI_061	2	1	1	0.028	0	0.155	0.028
Kim_042	NI_062	2	2	1	0	0	0.091	0
Kim_042	NI_064	2	2	2	0.006	0	0.078	0.003
Kim_042	NI_065	2	1	1	0	0	0.107	0
Kim_042	NI_066	2	2	1	0	0	0.073	0
Kim_042	NI_067	2	1	1	0.03	0	0.151	0.03
Kim_042	SCPv_0787	2	2	1	0	0	0.082	0
Kim_042	SCPv_0788	2	3	1	0	0	0.076	0
Kim_042	SCPv_0789	2	1	1	0	0	0.05	0
Kim_042	SCPv_0790	2	2	1	0	0	0.083	0
Kim_042	SCPv_0793	2	1	1	0.011	0	0.118	0.011
Kim_042	SCPv_0794	2	2	1	0	0	0.06	0
Kim_042	SCPv_0795	2	2	1	0	0	0.123	0
Kim_042	SCPv_0796	2	3	1	0	0	0.121	0
Kim_042	SCPv_0797	2	1	1	0	0	0.067	0
Kim_042	SCPv_0798	2	3	2	0.144	0	0.175	0.072
Kim_042	SCPv_0799	2	4	1	0	0	0.124	0
Kim_042	SCPv_0800	2	1	1	0	0	0.05	0
Kim_042	SCPv_0801	2	4	1	0	0	0.103	0
Kim_042	SCPv_0802	2	2	1	0	0	0.078	0
Kim_042	SCPv_0803	2	1	1	0	0	0.059	0
Kim_042	SCPv_0804	2	1	1	0.003	0	0.076	0.003
Kim_042	SCPv_0806	2	2	1	0	0	0.084	0
Kim_042	SCPv_0807	2	2	1	0	0	0.059	0
Kim_042	SCPv_0809	2	1	1	0	0	0.049	0
Kim_042	SCPv_0810	2	1	1	0	0	0.075	0
Kim_042	SCPv_0811	2	1	1	0	0	0.108	0
Kim_042	SCPv_0813	2	1	1	0	0	0.084	0
Kim_042	SCPv_0822	2	1	1	0.039	0	0.167	0.039
Kim_042	SCPv_0824	2	1	1	0	0	0.106	0
Kim_042	SCPv_0825	2	1	1	0.068	0.001	0.185	0.068
Kim_042	SCPv_0826	2	3	2	0.072	0	0.131	0.036
Kim_042	SCPv_0828	2	2	1	0	0	0.144	0
Kim_042	SCPv_0831	2	2	1	0	0	0.055	0
Kim_042	SCPv_0832	2	1	1	0	0	0.063	0
Kim_042	SCPv_0833	2	3	1	0	0	0.078	0
Kim_042	SCPv_0834	2	5	1	0	0	0.138	0
Kim_042	SCPv_0835	2	2	2	0.09	0	0.12	0.045
Kim_042	SCPv_0836	2	1	1	0	0	0.079	0
Kim_042	SCPv_0837	2	1	1	0.016	0	0.13	0.016
Kim_042	SCPv_0838	2	4	1	0	0	0.068	0
Kim_042	SCPv_0839	2	1	1	0	0	0.074	0
Kim_042	SCPv_0843	2	1	1	0	0	0.042	0
Kim_042	SCPv_0844	2	2	1	0	0	0.063	0
Kim_042	SCPv_0845	2	1	1	0.003	0	0.119	0.003
Kim_042	SCPv_0846	2	3	2	0.008	0	0.104	0.004
Kim_042	SCPv_0847	2	3	2	0.006	0	0.087	0.003
Kim_042	SCPv_0848	2	1	1	0.011	0	0.105	0.011
Kim_042	SCPv_0849	2	2	1	0	0	0.073	0
Kim_042	SCPv_0850	2	2	1	0	0	0.141	0
Kim_042	SCPv_0851	2	1	1	0	0	0.076	0
Kim_042	SCPv_0852	2	2	1	0	0	0.105	0
Kim_042	SCPv_0853	2	2	2	0.09	0	0.13	0.045
Kim_042	SCPv_0854	2	2	1	0	0	0.101	0
Kim_042	SCPv_0855	2	3	1	0	0	0.1	0
Kim_042	SCPv_0856	2	2	1	0	0	0.075	0
Kim_042	SCPv_1143	2	1	1	0	0	0.109	0
Kim_042	SCPv_1144	2	1	1	0	0	0.08	0
Kim_042	SCPv_1145	2	1	1	0	0	0.058	0
Kim_042	SCPv_1146	2	1	1	0	0	0.058	0
Kim_042	SCPv_1147	2	1	1	0.028	0	0.146	0.028
Kim_042	SCPv_1148	2	1	1	0	0	0.098	0
Kim_042	SCPv_1149	2	1	1	0	0	0.132	0
Kim_042	SCPv_1150	2	1	1	0	0	0.098	0
Kim_042	SCPv_1151	2	1	1	0	0	0.082	0
Kim_042	SCPv_1152	2	1	1	0	0	0.132	0
Kim_042	SCPv_1153	2	1	1	0	0	0.043	0
Kim_042	SCPv_1154	2	2	1	0	0	0.088	0
Kim_042	SCPv_1155	2	1	1	0	0	0.06	0
Kim_042	SCPv_1156	2	1	1	0	0	0.079	0
Kim_042	SCPv_1157	2	1	1	0	0	0.051	0
Kim_042	SCPv_1158	2	1	1	0	0	0.066	0
Kim_042	SCPv_1159	2	1	1	0.015	0	0.139	0.015
Kim_042	SCPv_1160	2	1	1	0	0	0.043	0
Kim_042	SCPv_1161	2	1	1	0	0	0.107	0
Kim_042	SCPv_1162	2	1	1	0.031	0	0.147	0.031
Kim_042	SCPv_1164	2	1	1	0	0	0.039	0
Kim_042	SCPv_1165	2	1	1	0	0	0.043	0
Kim_042	SCPv_1166	2	2	1	0	0	0.098	0
Kim_042	SCPv_1167	2	1	1	0	0	0.118	0
Kim_042	SCPv_1168	2	1	1	0	0	0.107	0
Kim_042	SCPv_1169	2	1	1	0	0	0.107	0
Kim_042	SCPv_1170	2	1	1	0	0	0.107	0
Kim_042	SCPv_1171	2	1	1	0	0	0.098	0
Kim_042	SCPv_1172	2	1	1	0	0	0.043	0
Kim_042	SCPv_1174	2	1	1	0	0	0.107	0
Kim_042	SCPv_1175	2	1	1	0	0	0.073	0
Kim_042	SCPv_1176	2	1	1	0	0	0.051	0
Kim_042	SCPv_1178	2	1	1	0	0	0.054	0
Kim_042	SCPv_1179	2	1	1	0	0	0.111	0
Kim_042	SCPv_1180	2	1	1	0	0	0.043	0
Kim_042	SCPv_1181	2	1	1	0	0	0.039	0
Kim_042	SCPv_1182	2	1	1	0	0	0.107	0
Kim_042	SCPv_1183	2	1	1	0	0	0.114	0
Kim_042	SCPv_1184	2	1	1	0	0	0.043	0
Kim_042	SCPv_1185	2	1	1	0	0	0.043	0
Kim_042	SCPv_1189	2	1	1	0	0	0.057	0
Kim_042	SCPv_1190	2	1	1	0	0	0.046	0
Kim_042	SCPv_1192	2	1	1	0	0	0.119	0
Kim_055	Kim_056	1	1	1	0	0	0.062	0
Kim_055	Kim_057	1	2	1	0	0	0.066	0
Kim_055	Kim_058	1	1	1	0.025	0	0.152	0.025
Kim_055	Kim_062	1	1	1	0.019	0	0.133	0.019
Kim_055	Kim_063	1	2	1	0	0	0.095	0
Kim_055	Kim_066	1	1	1	0.019	0	0.149	0.019
Kim_055	Kim_067	1	1	1	0.033	0	0.133	0.033
Kim_055	Kim_068	1	1	1	0	0	0.093	0
Kim_055	Kim_069	1	1	1	0.015	0	0.149	0.015
Kim_055	Kim_070	1	2	1	0	0	0.128	0
Kim_055	Kim_071	1	2	1	0	0	0.048	0
Kim_055	Kim_072	1	2	1	0.019	0	0.127	0.019
Kim_055	Kim_073	1	1	1	0	0	0.056	0
Kim_055	NI_003	1	1	1	0	0	0.094	0
Kim_055	NI_011	1	1	1	0	0	0.044	0
Kim_055	NI_012	1	3	1	0.009	0	0.148	0.009
Kim_055	NI_015	1	1	1	0	0	0.056	0
Kim_055	NI_025	1	1	1	0	0	0.064	0
Kim_055	NI_026	1	2	1	0.035	0	0.171	0.035
Kim_055	NI_027	1	1	1	0	0	0.103	0
Kim_055	NI_032	1	1	1	0.032	0	0.148	0.032
Kim_055	NI_033	1	1	1	0.048	0	0.173	0.048
Kim_055	NI_034	1	1	1	0	0	0.061	0
Kim_055	NI_035	1	1	1	0.048	0	0.158	0.048
Kim_055	NI_036	1	4	1	0.002	0	0.152	0.002
Kim_055	NI_037	1	1	1	0.038	0	0.14	0.038
Kim_055	NI_038	1	1	1	0	0	0.052	0
Kim_055	NI_039	1	1	1	0.032	0	0.135	0.032
Kim_055	NI_040	1	2	1	0	0	0.093	0
Kim_055	NI_041	1	1	1	0	0	0.041	0
Kim_055	NI_042	1	4	1	0	0	0.073	0
Kim_055	NI_043	1	2	1	0.026	0	0.121	0.026
Kim_055	NI_044	1	2	1	0	0	0.108	0
Kim_055	NI_045	1	1	1	0.02	0	0.128	0.02
Kim_055	NI_048	1	1	1	0	0	0.101	0
Kim_055	NI_050	1	3	1	0	0	0.086	0
Kim_055	NI_051	1	2	1	0	0	0.133	0
Kim_055	NI_052	1	2	1	0	0	0.12	0
Kim_055	NI_053	1	2	1	0.013	0	0.15	0.013
Kim_055	NI_056	1	1	1	0.069	0	0.187	0.069
Kim_055	NI_057	1	2	1	0.035	0	0.162	0.035
Kim_055	NI_058	1	2	1	0.005	0	0.125	0.005
Kim_055	NI_059	1	1	1	0	0	0.082	0
Kim_055	NI_060	1	2	1	0.015	0	0.156	0.015
Kim_055	NI_061	1	1	1	0	0	0.055	0
Kim_055	NI_062	1	2	1	0	0	0.081	0
Kim_055	NI_064	1	2	1	0	0	0.133	0
Kim_055	NI_065	1	1	1	0.061	0	0.196	0.061
Kim_055	NI_066	1	2	1	0.01	0	0.112	0.01
Kim_055	NI_067	1	1	1	0	0	0.065	0
Kim_055	SCPv_0787	1	2	1	0	0	0.056	0
Kim_055	SCPv_0788	1	3	1	0.022	0	0.163	0.022
Kim_055	SCPv_0789	1	1	1	0	0	0.073	0
Kim_055	SCPv_0790	1	2	1	0	0	0.04	0
Kim_055	SCPv_0793	1	1	1	0	0	0.069	0
Kim_055	SCPv_0794	1	2	1	0	0	0.089	0
Kim_055	SCPv_0795	1	2	1	0	0	0.041	0
Kim_055	SCPv_0796	1	3	1	0	0	0.05	0
Kim_055	SCPv_0797	1	1	1	0	0	0.049	0
Kim_055	SCPv_0798	1	3	1	0	0	0.084	0
Kim_055	SCPv_0799	1	4	1	0.001	0	0.176	0.001
Kim_055	SCPv_0800	1	1	1	0.078	0	0.191	0.078
Kim_055	SCPv_0801	1	4	1	0	0	0.088	0
Kim_055	SCPv_0802	1	2	1	0	0	0.056	0
Kim_055	SCPv_0803	1	1	1	0	0	0.1	0
Kim_055	SCPv_0804	1	1	1	0	0	0.072	0
Kim_055	SCPv_0806	1	2	1	0.006	0	0.117	0.006
Kim_055	SCPv_0807	1	2	1	0.008	0	0.106	0.008
Kim_055	SCPv_0809	1	1	1	0	0	0.069	0
Kim_055	SCPv_0810	1	1	1	0	0	0.049	0
Kim_055	SCPv_0811	1	1	1	0	0	0.068	0
Kim_055	SCPv_0813	1	1	1	0	0	0.057	0
Kim_055	SCPv_0822	1	1	1	0	0	0.095	0
Kim_055	SCPv_0824	1	1	1	0	0	0.062	0
Kim_055	SCPv_0825	1	1	1	0	0	0.107	0
Kim_055	SCPv_0826	1	3	1	0.05	0	0.214	0.05
Kim_055	SCPv_0828	1	2	1	0	0	0.05	0
Kim_055	SCPv_0831	1	2	1	0	0	0.085	0
Kim_055	SCPv_0832	1	1	1	0.021	0	0.14	0.021
Kim_055	SCPv_0833	1	3	1	0	0	0.081	0
Kim_055	SCPv_0834	1	5	1	0	0	0.12	0
Kim_055	SCPv_0835	1	2	1	0	0	0.077	0
Kim_055	SCPv_0836	1	1	1	0	0	0.058	0
Kim_055	SCPv_0837	1	1	1	0	0	0.063	0
Kim_055	SCPv_0838	1	4	1	0	0	0.13	0
Kim_055	SCPv_0839	1	1	1	0	0	0.071	0
Kim_055	SCPv_0843	1	1	1	0.002	0	0.097	0.002
Kim_055	SCPv_0844	1	2	1	0	0	0.108	0
Kim_055	SCPv_0845	1	1	1	0	0	0.069	0
Kim_055	SCPv_0846	1	3	1	0	0	0.085	0
Kim_055	SCPv_0847	1	3	1	0	0	0.086	0
Kim_055	SCPv_0848	1	1	1	0	0	0.046	0
Kim_055	SCPv_0849	1	2	1	0	0	0.097	0
Kim_055	SCPv_0850	1	2	1	0	0	0.048	0
Kim_055	SCPv_0851	1	1	1	0	0	0.064	0
Kim_055	SCPv_0852	1	2	1	0	0	0.082	0
Kim_055	SCPv_0853	1	2	1	0	0	0.05	0
Kim_055	SCPv_0854	1	2	1	0	0	0.079	0
Kim_055	SCPv_0855	1	3	1	0	0	0.101	0
Kim_055	SCPv_0856	1	2	1	0	0	0.1	0
Kim_055	SCPv_1143	1	1	1	0	0	0.099	0
Kim_055	SCPv_1144	1	1	1	0	0	0.051	0
Kim_055	SCPv_1145	1	1	1	0	0	0.031	0
Kim_055	SCPv_1146	1	1	1	0	0	0.031	0
Kim_055	SCPv_1147	1	1	1	0.045	0	0.165	0.045
Kim_055	SCPv_1148	1	1	1	0.062	0	0.214	0.062
Kim_055	SCPv_1149	1	1	1	0	0	0.095	0
Kim_055	SCPv_1150	1	1	1	0.062	0	0.214	0.062
Kim_055	SCPv_1151	1	1	1	0	0	0.052	0
Kim_055	SCPv_1152	1	1	1	0	0	0.095	0
Kim_055	SCPv_1153	1	1	1	0	0	0.14	0
Kim_055	SCPv_1154	1	2	1	0	0	0.06	0
Kim_055	SCPv_1155	1	1	1	0	0	0.038	0
Kim_055	SCPv_1156	1	1	1	0.085	0	0.228	0.085
Kim_055	SCPv_1157	1	1	1	0	0	0.046	0
Kim_055	SCPv_1158	1	1	1	0	0	0.067	0
Kim_055	SCPv_1159	1	1	1	0.054	0	0.197	0.054
Kim_055	SCPv_1160	1	1	1	0	0	0.14	0
Kim_055	SCPv_1161	1	1	1	0	0	0.04	0
Kim_055	SCPv_1162	1	1	1	0	0	0.039	0
Kim_055	SCPv_1164	1	1	1	0.006	0	0.096	0.006
Kim_055	SCPv_1165	1	1	1	0	0	0.14	0
Kim_055	SCPv_1166	1	2	1	0.014	0	0.137	0.014
Kim_055	SCPv_1167	1	1	1	0	0	0.068	0
Kim_055	SCPv_1168	1	1	1	0	0	0.04	0
Kim_055	SCPv_1169	1	1	1	0	0	0.04	0
Kim_055	SCPv_1170	1	1	1	0	0	0.04	0
Kim_055	SCPv_1171	1	1	1	0	0	0.041	0
Kim_055	SCPv_1172	1	1	1	0	0	0.14	0
Kim_055	SCPv_1174	1	1	1	0	0	0.04	0
Kim_055	SCPv_1175	1	1	1	0	0	0.043	0
Kim_055	SCPv_1176	1	1	1	0	0	0.046	0
Kim_055	SCPv_1178	1	1	1	0.009	0	0.123	0.009
Kim_055	SCPv_1179	1	1	1	0	0	0.04	0
Kim_055	SCPv_1180	1	1	1	0	0	0.14	0
Kim_055	SCPv_1181	1	1	1	0.006	0	0.096	0.006
Kim_055	SCPv_1182	1	1	1	0	0	0.04	0
Kim_055	SCPv_1183	1	1	1	0	0	0.057	0
Kim_055	SCPv_1184	1	1	1	0	0	0.14	0
Kim_055	SCPv_1185	1	1	1	0	0	0.14	0
Kim_055	SCPv_1189	1	1	1	0	0	0.082	0
Kim_055	SCPv_1190	1	1	1	0.006	0	0.096	0.006
Kim_055	SCPv_1192	1	1	1	0	0	0.059	0
Kim_056	Kim_057	1	2	1	0.004	0	0.151	0.004
Kim_056	Kim_058	1	1	1	0	0	0.088	0
Kim_056	Kim_062	1	1	1	0	0	0.117	0
Kim_056	Kim_063	1	2	1	0	0	0.088	0
Kim_056	Kim_066	1	1	1	0	0	0.098	0
Kim_056	Kim_067	1	1	1	0	0	0.057	0
Kim_056	Kim_068	1	1	1	0	0	0.098	0
Kim_056	Kim_069	1	1	1	0	0	0.094	0
Kim_056	Kim_070	1	2	1	0	0	0.106	0
Kim_056	Kim_071	1	2	1	0	0	0.057	0
Kim_056	Kim_072	1	2	1	0.019	0	0.136	0.019
Kim_056	Kim_073	1	1	1	0	0	0.096	0
Kim_056	NI_003	1	1	1	0.014	0	0.143	0.014
Kim_056	NI_011	1	1	1	0	0	0.085	0
Kim_056	NI_012	1	3	1	0	0	0.09	0
Kim_056	NI_015	1	1	1	0.02	0	0.133	0.02
Kim_056	NI_025	1	1	1	0.039	0	0.154	0.039
Kim_056	NI_026	1	2	1	0	0	0.068	0
Kim_056	NI_027	1	1	1	0.042	0	0.172	0.042
Kim_056	NI_032	1	1	1	0.021	0	0.125	0.021
Kim_056	NI_033	1	1	1	0	0	0.05	0
Kim_056	NI_034	1	1	1	0	0	0.08	0
Kim_056	NI_035	1	1	1	0.005	0	0.092	0.005
Kim_056	NI_036	1	4	1	0.357	0.203	0.512	0.357
Kim_056	NI_037	1	1	1	0	0	0.049	0
Kim_056	NI_038	1	1	1	0.047	0	0.161	0.047
Kim_056	NI_039	1	1	1	0	0	0.093	0
Kim_056	NI_040	1	2	1	0	0	0.051	0
Kim_056	NI_041	1	1	1	0.047	0	0.161	0.047
Kim_056	NI_042	1	4	1	0.001	0	0.164	0.001
Kim_056	NI_043	1	2	1	0.084	0	0.208	0.084
Kim_056	NI_044	1	2	1	0.078	0	0.222	0.078
Kim_056	NI_045	1	1	1	0.054	0	0.195	0.054
Kim_056	NI_048	1	1	1	0.04	0	0.171	0.04
Kim_056	NI_050	1	3	1	0.037	0	0.153	0.037
Kim_056	NI_051	1	2	1	0	0	0.065	0
Kim_056	NI_052	1	2	1	0	0	0.058	0
Kim_056	NI_053	1	2	1	0	0	0.071	0
Kim_056	NI_056	1	1	1	0	0	0.076	0
Kim_056	NI_057	1	2	1	0	0	0.103	0
Kim_056	NI_058	1	2	1	0	0	0.102	0
Kim_056	NI_059	1	1	1	0.065	0	0.188	0.065
Kim_056	NI_060	1	2	1	0.063	0	0.219	0.063
Kim_056	NI_061	1	1	1	0	0	0.057	0
Kim_056	NI_062	1	2	1	0	0	0.067	0
Kim_056	NI_064	1	2	1	0	0	0.067	0
Kim_056	NI_065	1	1	1	0	0	0.061	0
Kim_056	NI_066	1	2	1	0.048	0	0.189	0.048
Kim_056	NI_067	1	1	1	0	0	0.114	0
Kim_056	SCPv_0787	1	2	1	0	0	0.064	0
Kim_056	SCPv_0788	1	3	1	0	0	0.108	0
Kim_056	SCPv_0789	1	1	1	0	0	0.065	0
Kim_056	SCPv_0790	1	2	1	0	0	0.073	0
Kim_056	SCPv_0793	1	1	1	0	0	0.034	0
Kim_056	SCPv_0794	1	2	1	0	0	0.069	0
Kim_056	SCPv_0795	1	2	1	0	0	0.065	0
Kim_056	SCPv_0796	1	3	1	0	0	0.069	0
Kim_056	SCPv_0797	1	1	1	0.02	0	0.129	0.02
Kim_056	SCPv_0798	1	3	1	0.016	0	0.18	0.016
Kim_056	SCPv_0799	1	4	1	0	0	0.086	0
Kim_056	SCPv_0800	1	1	1	0	0	0.059	0
Kim_056	SCPv_0801	1	4	1	0.002	0	0.122	0.002
Kim_056	SCPv_0802	1	2	1	0	0	0.097	0
Kim_056	SCPv_0803	1	1	1	0	0	0.064	0
Kim_056	SCPv_0804	1	1	1	0	0	0.058	0
Kim_056	SCPv_0806	1	2	1	0.03	0	0.122	0.03
Kim_056	SCPv_0807	1	2	1	0.006	0	0.096	0.006
Kim_056	SCPv_0809	1	1	1	0.01	0	0.121	0.01
Kim_056	SCPv_0810	1	1	1	0.101	0.005	0.226	0.101
Kim_056	SCPv_0811	1	1	1	0	0	0.069	0
Kim_056	SCPv_0813	1	1	1	0	0	0.066	0
Kim_056	SCPv_0822	1	1	1	0	0	0.115	0
Kim_056	SCPv_0824	1	1	1	0.077	0	0.204	0.077
Kim_056	SCPv_0825	1	1	1	0.014	0	0.143	0.014
Kim_056	SCPv_0826	1	3	1	0.015	0	0.154	0.015
Kim_056	SCPv_0828	1	2	1	0	0	0.071	0
Kim_056	SCPv_0831	1	2	1	0	0	0.093	0
Kim_056	SCPv_0832	1	1	1	0	0	0.055	0
Kim_056	SCPv_0833	1	3	1	0	0	0.075	0
Kim_056	SCPv_0834	1	5	1	0	0	0.079	0
Kim_056	SCPv_0835	1	2	1	0	0	0.072	0
Kim_056	SCPv_0836	1	1	1	0	0	0.064	0
Kim_056	SCPv_0837	1	1	1	0.074	0	0.202	0.074
Kim_056	SCPv_0838	1	4	1	0.061	0	0.224	0.061
Kim_056	SCPv_0839	1	1	1	0.04	0	0.139	0.04
Kim_056	SCPv_0843	1	1	1	0	0	0.079	0
Kim_056	SCPv_0844	1	2	1	0.008	0	0.101	0.008
Kim_056	SCPv_0845	1	1	1	0	0	0.056	0
Kim_056	SCPv_0846	1	3	1	0	0	0.119	0
Kim_056	SCPv_0847	1	3	1	0	0	0.141	0
Kim_056	SCPv_0848	1	1	1	0	0	0.038	0
Kim_056	SCPv_0849	1	2	1	0.009	0	0.162	0.009
Kim_056	SCPv_0850	1	2	1	0	0	0.056	0
Kim_056	SCPv_0851	1	1	1	0.006	0	0.123	0.006
Kim_056	SCPv_0852	1	2	1	0	0	0.083	0
Kim_056	SCPv_0853	1	2	1	0.041	0	0.173	0.041
Kim_056	SCPv_0854	1	2	1	0	0	0.094	0
Kim_056	SCPv_0855	1	3	1	0.069	0	0.213	0.069
Kim_056	SCPv_0856	1	2	1	0	0	0.054	0
Kim_056	SCPv_1143	1	1	1	0	0	0.036	0
Kim_056	SCPv_1144	1	1	1	0	0	0.069	0
Kim_056	SCPv_1145	1	1	1	0	0	0.087	0
Kim_056	SCPv_1146	1	1	1	0	0	0.087	0
Kim_056	SCPv_1147	1	1	1	0.048	0	0.169	0.048
Kim_056	SCPv_1148	1	1	1	0	0	0.059	0
Kim_056	SCPv_1149	1	1	1	0	0	0.077	0
Kim_056	SCPv_1150	1	1	1	0	0	0.059	0
Kim_056	SCPv_1151	1	1	1	0	0	0.07	0
Kim_056	SCPv_1152	1	1	1	0	0	0.077	0
Kim_056	SCPv_1153	1	1	1	0	0	0.087	0
Kim_056	SCPv_1154	1	2	1	0	0	0.074	0
Kim_056	SCPv_1155	1	1	1	0	0	0.089	0
Kim_056	SCPv_1156	1	1	1	0	0	0.046	0
Kim_056	SCPv_1157	1	1	1	0.043	0	0.146	0.043
Kim_056	SCPv_1158	1	1	1	0	0	0.07	0
Kim_056	SCPv_1159	1	1	1	0.058	0	0.185	0.058
Kim_056	SCPv_1160	1	1	1	0	0	0.087	0
Kim_056	SCPv_1161	1	1	1	0	0	0.078	0
Kim_056	SCPv_1162	1	1	1	0	0	0.075	0
Kim_056	SCPv_1164	1	1	1	0	0	0.066	0
Kim_056	SCPv_1165	1	1	1	0	0	0.087	0
Kim_056	SCPv_1166	1	2	1	0	0	0.089	0
Kim_056	SCPv_1167	1	1	1	0.034	0	0.165	0.034
Kim_056	SCPv_1168	1	1	1	0	0	0.078	0
Kim_056	SCPv_1169	1	1	1	0	0	0.078	0
Kim_056	SCPv_1170	1	1	1	0	0	0.078	0
Kim_056	SCPv_1171	1	1	1	0	0	0.082	0
Kim_056	SCPv_1172	1	1	1	0	0	0.087	0
Kim_056	SCPv_1174	1	1	1	0	0	0.078	0
Kim_056	SCPv_1175	1	1	1	0.006	0	0.132	0.006
Kim_056	SCPv_1176	1	1	1	0.043	0	0.146	0.043
Kim_056	SCPv_1178	1	1	1	0	0	0.08	0
Kim_056	SCPv_1179	1	1	1	0	0	0.081	0
Kim_056	SCPv_1180	1	1	1	0	0	0.087	0
Kim_056	SCPv_1181	1	1	1	0	0	0.066	0
Kim_056	SCPv_1182	1	1	1	0	0	0.078	0
Kim_056	SCPv_1183	1	1	1	0.074	0	0.21	0.074
Kim_056	SCPv_1184	1	1	1	0	0	0.087	0
Kim_056	SCPv_1185	1	1	1	0	0	0.087	0
Kim_056	SCPv_1189	1	1	1	0	0	0.078	0
Kim_056	SCPv_1190	1	1	1	0	0	0.066	0
Kim_056	SCPv_1192	1	1	1	0.078	0	0.216	0.078
Kim_057	Kim_058	2	1	1	0	0	0.072	0
Kim_057	Kim_062	2	1	1	0.057	0	0.196	0.057
Kim_057	Kim_063	2	2	1	0	0	0.078	0
Kim_057	Kim_066	2	1	1	0	0	0.111	0
Kim_057	Kim_067	2	1	1	0	0	0.073	0
Kim_057	Kim_068	2	1	1	0.06	0	0.216	0.06
Kim_057	Kim_069	2	1	1	0	0	0.11	0
Kim_057	Kim_070	2	2	2	0.046	0	0.118	0.023
Kim_057	Kim_071	2	2	1	0	0	0.107	0
Kim_057	Kim_072	2	2	1	0	0	0.066	0
Kim_057	Kim_073	2	1	1	0	0	0.116	0
Kim_057	NI_003	2	1	1	0	0	0.13	0
Kim_057	NI_011	2	1	1	0	0	0.11	0
Kim_057	NI_012	2	3	1	0	0	0.085	0
Kim_057	NI_015	2	1	1	0	0	0.076	0
Kim_057	NI_025	2	1	1	0.017	0	0.192	0.017
Kim_057	NI_026	2	2	1	0	0	0.112	0
Kim_057	NI_027	2	1	1	0	0	0.122	0
Kim_057	NI_032	2	1	1	0	0	0.126	0
Kim_057	NI_033	2	1	1	0	0	0.113	0
Kim_057	NI_034	2	1	1	0	0	0.083	0
Kim_057	NI_035	2	1	1	0.062	0	0.22	0.062
Kim_057	NI_036	2	4	1	0	0	0.166	0
Kim_057	NI_037	2	1	1	0	0	0.07	0
Kim_057	NI_038	2	1	1	0	0	0.081	0
Kim_057	NI_039	2	1	1	0	0	0.051	0
Kim_057	NI_040	2	2	2	0.064	0	0.113	0.032
Kim_057	NI_041	2	1	1	0	0	0.089	0
Kim_057	NI_042	2	4	1	0	0	0.083	0
Kim_057	NI_043	2	2	2	0.048	0	0.106	0.024
Kim_057	NI_044	2	2	1	0	0	0.068	0
Kim_057	NI_045	2	1	1	0.073	0	0.227	0.073
Kim_057	NI_048	2	1	1	0	0	0.069	0
Kim_057	NI_050	2	3	1	0	0	0.119	0
Kim_057	NI_051	2	2	1	0	0	0.105	0
Kim_057	NI_052	2	2	1	0	0	0.098	0
Kim_057	NI_053	2	2	1	0	0	0.107	0
Kim_057	NI_056	2	1	1	0	0	0.06	0
Kim_057	NI_057	2	2	2	0.014	0	0.098	0.007
Kim_057	NI_058	2	2	1	0.024	0	0.165	0.012
Kim_057	NI_059	2	1	1	0	0	0.105	0
Kim_057	NI_060	2	2	1	0	0	0.077	0
Kim_057	NI_061	2	1	1	0	0	0.063	0
Kim_057	NI_062	2	2	1	0	0	0.13	0
Kim_057	NI_064	2	2	1	0	0	0.107	0
Kim_057	NI_065	2	1	1	0	0	0.114	0
Kim_057	NI_066	2	2	1	0	0	0.136	0
Kim_057	NI_067	2	1	1	0	0	0.116	0
Kim_057	SCPv_0787	2	2	1	0	0	0.138	0
Kim_057	SCPv_0788	2	3	1	0.023	0	0.174	0.0115
Kim_057	SCPv_0789	2	1	1	0	0	0.062	0
Kim_057	SCPv_0790	2	2	2	0.094	0	0.132	0.047
Kim_057	SCPv_0793	2	1	1	0	0	0.096	0
Kim_057	SCPv_0794	2	2	1	0	0	0.078	0
Kim_057	SCPv_0795	2	2	2	0.032	0	0.101	0.016
Kim_057	SCPv_0796	2	3	1	0	0	0.169	0
Kim_057	SCPv_0797	2	1	1	0	0	0.066	0
Kim_057	SCPv_0798	2	3	1	0	0	0.135	0
Kim_057	SCPv_0799	2	4	1	0	0	0.164	0
Kim_057	SCPv_0800	2	1	1	0.028	0	0.135	0.028
Kim_057	SCPv_0801	2	4	1	0	0	0.173	0
Kim_057	SCPv_0802	2	2	1	0	0	0.104	0
Kim_057	SCPv_0803	2	1	1	0	0	0.107	0
Kim_057	SCPv_0804	2	1	1	0	0	0.126	0
Kim_057	SCPv_0806	2	2	1	0	0	0.139	0
Kim_057	SCPv_0807	2	2	1	0	0	0.114	0
Kim_057	SCPv_0809	2	1	1	0	0	0.124	0
Kim_057	SCPv_0810	2	1	1	0	0	0.126	0
Kim_057	SCPv_0811	2	1	1	0	0	0.139	0
Kim_057	SCPv_0813	2	1	1	0	0	0.141	0
Kim_057	SCPv_0822	2	1	1	0.026	0	0.157	0.026
Kim_057	SCPv_0824	2	1	1	0	0	0.091	0
Kim_057	SCPv_0825	2	1	1	0.084	0	0.238	0.084
Kim_057	SCPv_0826	2	3	2	0.14	0	0.178	0.07
Kim_057	SCPv_0828	2	2	1	0	0	0.142	0
Kim_057	SCPv_0831	2	2	1	0	0	0.08	0
Kim_057	SCPv_0832	2	1	1	0	0	0.107	0
Kim_057	SCPv_0833	2	3	1	0	0	0.177	0
Kim_057	SCPv_0834	2	5	1	0	0	0.148	0
Kim_057	SCPv_0835	2	2	2	0.012	0	0.085	0.006
Kim_057	SCPv_0836	2	1	1	0	0	0.135	0
Kim_057	SCPv_0837	2	1	1	0	0	0.092	0
Kim_057	SCPv_0838	2	4	1	0	0	0.128	0
Kim_057	SCPv_0839	2	1	1	0.06	0	0.232	0.06
Kim_057	SCPv_0843	2	1	1	0.017	0	0.158	0.017
Kim_057	SCPv_0844	2	2	2	0.066	0	0.121	0.033
Kim_057	SCPv_0845	2	1	1	0	0	0.07	0
Kim_057	SCPv_0846	2	3	2	0.212	0.017	0.211	0.106
Kim_057	SCPv_0847	2	3	1	0	0	0.135	0
Kim_057	SCPv_0848	2	1	1	0	0	0.082	0
Kim_057	SCPv_0849	2	2	1	0.015	0	0.167	0.0075
Kim_057	SCPv_0850	2	2	1	0.236	0.045	0.434	0.118
Kim_057	SCPv_0851	2	1	1	0.128	0	0.306	0.128
Kim_057	SCPv_0852	2	2	1	0	0	0.147	0
Kim_057	SCPv_0853	2	2	1	0	0	0.175	0
Kim_057	SCPv_0854	2	2	1	0	0	0.076	0
Kim_057	SCPv_0855	2	3	2	0.052	0	0.128	0.026
Kim_057	SCPv_0856	2	2	1	0.016	0	0.137	0.008
Kim_057	SCPv_1143	2	1	1	0	0	0.095	0
Kim_057	SCPv_1144	2	1	1	0.044	0	0.171	0.044
Kim_057	SCPv_1145	2	1	1	0.048	0	0.201	0.048
Kim_057	SCPv_1146	2	1	1	0.048	0	0.201	0.048
Kim_057	SCPv_1147	2	1	1	0	0	0.073	0
Kim_057	SCPv_1148	2	1	1	0	0	0.095	0
Kim_057	SCPv_1149	2	1	1	0	0	0.083	0
Kim_057	SCPv_1150	2	1	1	0	0	0.095	0
Kim_057	SCPv_1151	2	1	1	0	0	0.127	0
Kim_057	SCPv_1152	2	1	1	0	0	0.083	0
Kim_057	SCPv_1153	2	1	1	0	0	0.072	0
Kim_057	SCPv_1154	2	2	1	0	0	0.1	0
Kim_057	SCPv_1155	2	1	1	0.04	0	0.191	0.04
Kim_057	SCPv_1156	2	1	1	0	0	0.123	0
Kim_057	SCPv_1157	2	1	1	0	0	0.114	0
Kim_057	SCPv_1158	2	1	1	0.011	0	0.178	0.011
Kim_057	SCPv_1159	2	1	1	0	0	0.112	0
Kim_057	SCPv_1160	2	1	1	0	0	0.072	0
Kim_057	SCPv_1161	2	1	1	0	0	0.164	0
Kim_057	SCPv_1162	2	1	1	0	0	0.156	0
Kim_057	SCPv_1164	2	1	1	0	0	0.053	0
Kim_057	SCPv_1165	2	1	1	0	0	0.072	0
Kim_057	SCPv_1166	2	2	1	0	0	0.054	0
Kim_057	SCPv_1167	2	1	1	0.026	0	0.178	0.026
Kim_057	SCPv_1168	2	1	1	0	0	0.164	0
Kim_057	SCPv_1169	2	1	1	0	0	0.164	0
Kim_057	SCPv_1170	2	1	1	0	0	0.164	0
Kim_057	SCPv_1171	2	1	1	0.008	0	0.176	0.008
Kim_057	SCPv_1172	2	1	1	0	0	0.072	0
Kim_057	SCPv_1174	2	1	1	0	0	0.164	0
Kim_057	SCPv_1175	2	1	1	0.053	0	0.214	0.053
Kim_057	SCPv_1176	2	1	1	0	0	0.114	0
Kim_057	SCPv_1178	2	1	1	0	0	0.061	0
Kim_057	SCPv_1179	2	1	1	0.006	0	0.172	0.006
Kim_057	SCPv_1180	2	1	1	0	0	0.072	0
Kim_057	SCPv_1181	2	1	1	0	0	0.053	0
Kim_057	SCPv_1182	2	1	1	0	0	0.164	0
Kim_057	SCPv_1183	2	1	1	0	0	0.14	0
Kim_057	SCPv_1184	2	1	1	0	0	0.072	0
Kim_057	SCPv_1185	2	1	1	0	0	0.072	0
Kim_057	SCPv_1189	2	1	1	0	0	0.136	0
Kim_057	SCPv_1190	2	1	1	0	0	0.057	0
Kim_057	SCPv_1192	2	1	1	0	0	0.148	0
Kim_058	Kim_062	1	1	1	0	0	0.09	0
Kim_058	Kim_063	1	2	1	0	0	0.088	0
Kim_058	Kim_066	1	1	1	0	0	0.059	0
Kim_058	Kim_067	1	1	1	0	0	0.113	0
Kim_058	Kim_068	1	1	1	0	0	0.091	0
Kim_058	Kim_069	1	1	1	0.061	0	0.202	0.061
Kim_058	Kim_070	1	2	1	0	0	0.092	0
Kim_058	Kim_071	1	2	1	0	0	0.092	0
Kim_058	Kim_072	1	2	1	0	0	0.096	0
Kim_058	Kim_073	1	1	1	0	0	0.062	0
Kim_058	NI_003	1	1	1	0.473	0.33	0.609	0.473
Kim_058	NI_011	1	1	1	0	0	0.072	0
Kim_058	NI_012	1	3	1	0	0	0.167	0
Kim_058	NI_015	1	1	1	0	0	0.074	0
Kim_058	NI_025	1	1	1	0	0	0.078	0
Kim_058	NI_026	1	2	1	0.051	0	0.167	0.051
Kim_058	NI_027	1	1	1	0	0	0.084	0
Kim_058	NI_032	1	1	1	0	0	0.104	0
Kim_058	NI_033	1	1	1	0	0	0.094	0
Kim_058	NI_034	1	1	1	0.018	0	0.155	0.018
Kim_058	NI_035	1	1	1	0.013	0	0.138	0.013
Kim_058	NI_036	1	4	1	0	0	0.084	0
Kim_058	NI_037	1	1	1	0	0	0.062	0
Kim_058	NI_038	1	1	1	0.004	0	0.109	0.004
Kim_058	NI_039	1	1	1	0.076	0.007	0.189	0.076
Kim_058	NI_040	1	2	1	0.001	0	0.136	0.001
Kim_058	NI_041	1	1	1	0.004	0	0.109	0.004
Kim_058	NI_042	1	4	1	0	0	0.096	0
Kim_058	NI_043	1	2	1	0	0	0.078	0
Kim_058	NI_044	1	2	1	0.05	0	0.185	0.05
Kim_058	NI_045	1	1	1	0.013	0	0.105	0.013
Kim_058	NI_048	1	1	1	0.063	0	0.179	0.063
Kim_058	NI_050	1	3	1	0	0	0.075	0
Kim_058	NI_051	1	2	1	0.031	0	0.167	0.031
Kim_058	NI_052	1	2	1	0.036	0	0.163	0.036
Kim_058	NI_053	1	2	1	0.012	0	0.141	0.012
Kim_058	NI_056	1	1	1	0	0	0.057	0
Kim_058	NI_057	1	2	1	0.061	0	0.186	0.061
Kim_058	NI_058	1	2	1	0	0	0.097	0
Kim_058	NI_059	1	1	1	0.073	0	0.208	0.073
Kim_058	NI_060	1	2	1	0.126	0	0.286	0.126
Kim_058	NI_061	1	1	1	0.167	0.055	0.302	0.167
Kim_058	NI_062	1	2	1	0.024	0	0.145	0.024
Kim_058	NI_064	1	2	1	0	0	0.084	0
Kim_058	NI_065	1	1	1	0.016	0	0.147	0.016
Kim_058	NI_066	1	2	1	0.013	0	0.125	0.013
Kim_058	NI_067	1	1	1	0	0	0.045	0
Kim_058	SCPv_0787	1	2	1	0.014	0	0.139	0.014
Kim_058	SCPv_0788	1	3	1	0	0	0.11	0
Kim_058	SCPv_0789	1	1	1	0	0	0.088	0
Kim_058	SCPv_0790	1	2	1	0	0	0.077	0
Kim_058	SCPv_0793	1	1	1	0	0	0.05	0
Kim_058	SCPv_0794	1	2	1	0	0	0.109	0
Kim_058	SCPv_0795	1	2	1	0	0	0.066	0
Kim_058	SCPv_0796	1	3	1	0	0	0.074	0
Kim_058	SCPv_0797	1	1	1	0	0	0.046	0
Kim_058	SCPv_0798	1	3	1	0.038	0	0.191	0.038
Kim_058	SCPv_0799	1	4	1	0.008	0	0.158	0.008
Kim_058	SCPv_0800	1	1	1	0.013	0	0.131	0.013
Kim_058	SCPv_0801	1	4	1	0	0	0.075	0
Kim_058	SCPv_0802	1	2	1	0.034	0	0.147	0.034
Kim_058	SCPv_0803	1	1	1	0	0	0.127	0
Kim_058	SCPv_0804	1	1	1	0	0	0.069	0
Kim_058	SCPv_0806	1	2	1	0.08	0	0.2	0.08
Kim_058	SCPv_0807	1	2	1	0	0	0.048	0
Kim_058	SCPv_0809	1	1	1	0	0	0.046	0
Kim_058	SCPv_0810	1	1	1	0	0	0.067	0
Kim_058	SCPv_0811	1	1	1	0	0	0.106	0
Kim_058	SCPv_0813	1	1	1	0.015	0	0.141	0.015
Kim_058	SCPv_0822	1	1	1	0.058	0	0.185	0.058
Kim_058	SCPv_0824	1	1	1	0	0	0.05	0
Kim_058	SCPv_0825	1	1	1	0.026	0	0.148	0.026
Kim_058	SCPv_0826	1	3	1	0.037	0	0.189	0.037
Kim_058	SCPv_0828	1	2	1	0	0	0.066	0
Kim_058	SCPv_0831	1	2	1	0	0	0.088	0
Kim_058	SCPv_0832	1	1	1	0.023	0	0.14	0.023
Kim_058	SCPv_0833	1	3	1	0	0	0.063	0
Kim_058	SCPv_0834	1	5	1	0.041	0	0.238	0.041
Kim_058	SCPv_0835	1	2	1	0	0	0.063	0
Kim_058	SCPv_0836	1	1	1	0.012	0	0.134	0.012
Kim_058	SCPv_0837	1	1	1	0	0	0.078	0
Kim_058	SCPv_0838	1	4	1	0.047	0	0.239	0.047
Kim_058	SCPv_0839	1	1	1	0	0	0.066	0
Kim_058	SCPv_0843	1	1	1	0	0	0.057	0
Kim_058	SCPv_0844	1	2	1	0	0	0.064	0
Kim_058	SCPv_0845	1	1	1	0.131	0.014	0.274	0.131
Kim_058	SCPv_0846	1	3	1	0	0	0.087	0
Kim_058	SCPv_0847	1	3	1	0	0	0.071	0
Kim_058	SCPv_0848	1	1	1	0	0	0.067	0
Kim_058	SCPv_0849	1	2	1	0	0	0.076	0
Kim_058	SCPv_0850	1	2	1	0	0	0.075	0
Kim_058	SCPv_0851	1	1	1	0	0	0.089	0
Kim_058	SCPv_0852	1	2	1	0	0	0.13	0
Kim_058	SCPv_0853	1	2	1	0.01	0	0.145	0.01
Kim_058	SCPv_0854	1	2	1	0	0	0.09	0
Kim_058	SCPv_0855	1	3	1	0.051	0	0.203	0.051
Kim_058	SCPv_0856	1	2	1	0	0	0.084	0
Kim_058	SCPv_1143	1	1	1	0	0	0.06	0
Kim_058	SCPv_1144	1	1	1	0.025	0	0.143	0.025
Kim_058	SCPv_1145	1	1	1	0	0	0.062	0
Kim_058	SCPv_1146	1	1	1	0	0	0.062	0
Kim_058	SCPv_1147	1	1	1	0.029	0	0.154	0.029
Kim_058	SCPv_1148	1	1	1	0	0	0.121	0
Kim_058	SCPv_1149	1	1	1	0	0	0.123	0
Kim_058	SCPv_1150	1	1	1	0	0	0.121	0
Kim_058	SCPv_1151	1	1	1	0.026	0	0.145	0.026
Kim_058	SCPv_1152	1	1	1	0	0	0.123	0
Kim_058	SCPv_1153	1	1	1	0	0	0.082	0
Kim_058	SCPv_1154	1	2	1	0	0	0.059	0
Kim_058	SCPv_1155	1	1	1	0	0	0.064	0
Kim_058	SCPv_1156	1	1	1	0	0	0.1	0
Kim_058	SCPv_1157	1	1	1	0	0	0.042	0
Kim_058	SCPv_1158	1	1	1	0	0	0.072	0
Kim_058	SCPv_1159	1	1	1	0.038	0	0.158	0.038
Kim_058	SCPv_1160	1	1	1	0	0	0.082	0
Kim_058	SCPv_1161	1	1	1	0	0	0.06	0
Kim_058	SCPv_1162	1	1	1	0	0	0.058	0
Kim_058	SCPv_1164	1	1	1	0	0	0.048	0
Kim_058	SCPv_1165	1	1	1	0	0	0.082	0
Kim_058	SCPv_1166	1	2	1	0	0	0.137	0
Kim_058	SCPv_1167	1	1	1	0	0	0.062	0
Kim_058	SCPv_1168	1	1	1	0	0	0.06	0
Kim_058	SCPv_1169	1	1	1	0	0	0.06	0
Kim_058	SCPv_1170	1	1	1	0	0	0.06	0
Kim_058	SCPv_1171	1	1	1	0	0	0.062	0
Kim_058	SCPv_1172	1	1	1	0	0	0.082	0
Kim_058	SCPv_1174	1	1	1	0	0	0.06	0
Kim_058	SCPv_1175	1	1	1	0	0	0.062	0
Kim_058	SCPv_1176	1	1	1	0	0	0.042	0
Kim_058	SCPv_1178	1	1	1	0.003	0	0.118	0.003
Kim_058	SCPv_1179	1	1	1	0	0	0.062	0
Kim_058	SCPv_1180	1	1	1	0	0	0.082	0
Kim_058	SCPv_1181	1	1	1	0	0	0.048	0
Kim_058	SCPv_1182	1	1	1	0	0	0.06	0
Kim_058	SCPv_1183	1	1	1	0	0	0.079	0
Kim_058	SCPv_1184	1	1	1	0	0	0.082	0
Kim_058	SCPv_1185	1	1	1	0	0	0.082	0
Kim_058	SCPv_1189	1	1	1	0	0	0.058	0
Kim_058	SCPv_1190	1	1	1	0	0	0.058	0
Kim_058	SCPv_1192	1	1	1	0	0	0.082	0
Kim_062	Kim_063	1	2	1	0	0	0.088	0
Kim_062	Kim_066	1	1	1	0	0	0.058	0
Kim_062	Kim_067	1	1	1	0	0	0.064	0
Kim_062	Kim_068	1	1	1	0	0	0.087	0
Kim_062	Kim_069	1	1	1	0	0	0.118	0
Kim_062	Kim_070	1	2	1	0	0	0.082	0
Kim_062	Kim_071	1	2	1	0.123	0.014	0.263	0.123
Kim_062	Kim_072	1	2	1	0.041	0	0.158	0.041
Kim_062	Kim_073	1	1	1	0	0	0.044	0
Kim_062	NI_003	1	1	1	0.052	0	0.185	0.052
Kim_062	NI_011	1	1	1	0.018	0	0.134	0.018
Kim_062	NI_012	1	3	1	0	0	0.136	0
Kim_062	NI_015	1	1	1	0.067	0	0.188	0.067
Kim_062	NI_025	1	1	1	0	0	0.091	0
Kim_062	NI_026	1	2	1	0.105	0	0.244	0.105
Kim_062	NI_027	1	1	1	0	0	0.086	0
Kim_062	NI_032	1	1	1	0.015	0	0.112	0.015
Kim_062	NI_033	1	1	1	0	0	0.086	0
Kim_062	NI_034	1	1	1	0	0	0.067	0
Kim_062	NI_035	1	1	1	0	0	0.068	0
Kim_062	NI_036	1	4	1	0.003	0	0.162	0.003
Kim_062	NI_037	1	1	1	0	0	0.069	0
Kim_062	NI_038	1	1	1	0.001	0	0.09	0.001
Kim_062	NI_039	1	1	1	0.025	0	0.145	0.025
Kim_062	NI_040	1	2	1	0	0	0.063	0
Kim_062	NI_041	1	1	1	0.001	0	0.09	0.001
Kim_062	NI_042	1	4	1	0	0	0.12	0
Kim_062	NI_043	1	2	1	0	0	0.093	0
Kim_062	NI_044	1	2	1	0.055	0	0.206	0.055
Kim_062	NI_045	1	1	1	0.035	0	0.168	0.035
Kim_062	NI_048	1	1	1	0.038	0	0.16	0.038
Kim_062	NI_050	1	3	1	0	0	0.043	0
Kim_062	NI_051	1	2	1	0.047	0	0.182	0.047
Kim_062	NI_052	1	2	1	0.048	0	0.181	0.048
Kim_062	NI_053	1	2	1	0.015	0	0.139	0.015
Kim_062	NI_056	1	1	1	0	0	0.056	0
Kim_062	NI_057	1	2	1	0.02	0	0.114	0.02
Kim_062	NI_058	1	2	1	0	0	0.096	0
Kim_062	NI_059	1	1	1	0	0	0.053	0
Kim_062	NI_060	1	2	1	0	0	0.105	0
Kim_062	NI_061	1	1	1	0	0	0.072	0
Kim_062	NI_062	1	2	1	0.006	0	0.12	0.006
Kim_062	NI_064	1	2	1	0.013	0	0.14	0.013
Kim_062	NI_065	1	1	1	0.033	0	0.13	0.033
Kim_062	NI_066	1	2	1	0.076	0	0.202	0.076
Kim_062	NI_067	1	1	1	0	0	0.101	0
Kim_062	SCPv_0787	1	2	1	0	0	0.093	0
Kim_062	SCPv_0788	1	3	1	0	0	0.122	0
Kim_062	SCPv_0789	1	1	1	0	0	0.078	0
Kim_062	SCPv_0790	1	2	1	0	0	0.056	0
Kim_062	SCPv_0793	1	1	1	0	0	0.091	0
Kim_062	SCPv_0794	1	2	1	0	0	0.043	0
Kim_062	SCPv_0795	1	2	1	0	0	0.058	0
Kim_062	SCPv_0796	1	3	1	0	0	0.076	0
Kim_062	SCPv_0797	1	1	1	0	0	0.076	0
Kim_062	SCPv_0798	1	3	1	0	0	0.072	0
Kim_062	SCPv_0799	1	4	1	0	0	0.114	0
Kim_062	SCPv_0800	1	1	1	0.019	0	0.114	0.019
Kim_062	SCPv_0801	1	4	1	0	0	0.057	0
Kim_062	SCPv_0802	1	2	1	0	0	0.096	0
Kim_062	SCPv_0803	1	1	1	0	0	0.041	0
Kim_062	SCPv_0804	1	1	1	0	0	0.061	0
Kim_062	SCPv_0806	1	2	1	0	0	0.07	0
Kim_062	SCPv_0807	1	2	1	0.017	0	0.118	0.017
Kim_062	SCPv_0809	1	1	1	0.007	0	0.102	0.007
Kim_062	SCPv_0810	1	1	1	0	0	0.079	0
Kim_062	SCPv_0811	1	1	1	0.002	0	0.104	0.002
Kim_062	SCPv_0813	1	1	1	0	0	0.095	0
Kim_062	SCPv_0822	1	1	1	0	0	0.05	0
Kim_062	SCPv_0824	1	1	1	0	0	0.08	0
Kim_062	SCPv_0825	1	1	1	0.05	0	0.165	0.05
Kim_062	SCPv_0826	1	3	1	0.026	0	0.148	0.026
Kim_062	SCPv_0828	1	2	1	0	0	0.068	0
Kim_062	SCPv_0831	1	2	1	0	0	0.044	0
Kim_062	SCPv_0832	1	1	1	0	0	0.074	0
Kim_062	SCPv_0833	1	3	1	0.008	0	0.15	0.008
Kim_062	SCPv_0834	1	5	1	0	0	0.09	0
Kim_062	SCPv_0835	1	2	1	0	0	0.069	0
Kim_062	SCPv_0836	1	1	1	0	0	0.093	0
Kim_062	SCPv_0837	1	1	1	0	0	0.054	0
Kim_062	SCPv_0838	1	4	1	0	0	0.083	0
Kim_062	SCPv_0839	1	1	1	0	0	0.064	0
Kim_062	SCPv_0843	1	1	1	0	0	0.077	0
Kim_062	SCPv_0844	1	2	1	0.012	0	0.115	0.012
Kim_062	SCPv_0845	1	1	1	0	0	0.108	0
Kim_062	SCPv_0846	1	3	1	0.121	0	0.272	0.121
Kim_062	SCPv_0847	1	3	1	0.006	0	0.149	0.006
Kim_062	SCPv_0848	1	1	1	0.01	0	0.094	0.01
Kim_062	SCPv_0849	1	2	1	0	0	0.083	0
Kim_062	SCPv_0850	1	2	1	0	0	0.065	0
Kim_062	SCPv_0851	1	1	1	0	0	0.118	0
Kim_062	SCPv_0852	1	2	1	0	0	0.1	0
Kim_062	SCPv_0853	1	2	1	0	0	0.089	0
Kim_062	SCPv_0854	1	2	1	0	0	0.056	0
Kim_062	SCPv_0855	1	3	1	0	0	0.085	0
Kim_062	SCPv_0856	1	2	1	0	0	0.09	0
Kim_062	SCPv_1143	1	1	1	0.032	0	0.154	0.032
Kim_062	SCPv_1144	1	1	1	0.041	0	0.155	0.041
Kim_062	SCPv_1145	1	1	1	0	0	0.053	0
Kim_062	SCPv_1146	1	1	1	0	0	0.053	0
Kim_062	SCPv_1147	1	1	1	0	0	0.091	0
Kim_062	SCPv_1148	1	1	1	0	0	0.042	0
Kim_062	SCPv_1149	1	1	1	0.037	0	0.162	0.037
Kim_062	SCPv_1150	1	1	1	0	0	0.042	0
Kim_062	SCPv_1151	1	1	1	0.042	0	0.156	0.042
Kim_062	SCPv_1152	1	1	1	0.037	0	0.162	0.037
Kim_062	SCPv_1153	1	1	1	0	0	0.096	0
Kim_062	SCPv_1154	1	2	1	0	0	0.053	0
Kim_062	SCPv_1155	1	1	1	0	0	0.055	0
Kim_062	SCPv_1156	1	1	1	0	0	0.104	0
Kim_062	SCPv_1157	1	1	1	0	0	0.059	0
Kim_062	SCPv_1158	1	1	1	0	0	0.083	0
Kim_062	SCPv_1159	1	1	1	0	0	0.103	0
Kim_062	SCPv_1160	1	1	1	0	0	0.096	0
Kim_062	SCPv_1161	1	1	1	0	0	0.063	0
Kim_062	SCPv_1162	1	1	1	0	0	0.063	0
Kim_062	SCPv_1164	1	1	1	0	0	0.071	0
Kim_062	SCPv_1165	1	1	1	0	0	0.096	0
Kim_062	SCPv_1166	1	2	1	0	0	0.046	0
Kim_062	SCPv_1167	1	1	1	0.052	0	0.162	0.052
Kim_062	SCPv_1168	1	1	1	0	0	0.063	0
Kim_062	SCPv_1169	1	1	1	0	0	0.063	0
Kim_062	SCPv_1170	1	1	1	0	0	0.063	0
Kim_062	SCPv_1171	1	1	1	0	0	0.069	0
Kim_062	SCPv_1172	1	1	1	0	0	0.096	0
Kim_062	SCPv_1174	1	1	1	0	0	0.063	0
Kim_062	SCPv_1175	1	1	1	0	0	0.093	0
Kim_062	SCPv_1176	1	1	1	0	0	0.059	0
Kim_062	SCPv_1178	1	1	1	0	0	0.037	0
Kim_062	SCPv_1179	1	1	1	0	0	0.064	0
Kim_062	SCPv_1180	1	1	1	0	0	0.096	0
Kim_062	SCPv_1181	1	1	1	0	0	0.071	0
Kim_062	SCPv_1182	1	1	1	0	0	0.063	0
Kim_062	SCPv_1183	1	1	1	0	0	0.059	0
Kim_062	SCPv_1184	1	1	1	0	0	0.096	0
Kim_062	SCPv_1185	1	1	1	0	0	0.096	0
Kim_062	SCPv_1189	1	1	1	0	0	0.098	0
Kim_062	SCPv_1190	1	1	1	0	0	0.071	0
Kim_062	SCPv_1192	1	1	1	0	0	0.06	0
Kim_063	Kim_066	2	1	1	0	0	0.109	0
Kim_063	Kim_067	2	1	1	0	0	0.1	0
Kim_063	Kim_068	2	1	1	0	0	0.084	0
Kim_063	Kim_069	2	1	1	0	0	0.127	0
Kim_063	Kim_070	2	2	1	0	0	0.118	0
Kim_063	Kim_071	2	2	2	0.13	0.005	0.145	0.065
Kim_063	Kim_072	2	2	2	0.048	0	0.095	0.024
Kim_063	Kim_073	2	1	1	0	0	0.067	0
Kim_063	NI_003	2	1	1	0.078	0	0.219	0.078
Kim_063	NI_011	2	1	1	0	0	0.073	0
Kim_063	NI_012	2	3	1	0	0	0.122	0
Kim_063	NI_015	2	1	1	0	0	0.105	0
Kim_063	NI_025	2	1	1	0.005	0	0.121	0.005
Kim_063	NI_026	2	2	2	0.012	0	0.081	0.006
Kim_063	NI_027	2	1	1	0.016	0	0.134	0.016
Kim_063	NI_032	2	1	1	0	0	0.054	0
Kim_063	NI_033	2	1	1	0	0	0.108	0
Kim_063	NI_034	2	1	1	0.048	0	0.202	0.048
Kim_063	NI_035	2	1	1	0	0	0.065	0
Kim_063	NI_036	2	4	1	0	0	0.066	0
Kim_063	NI_037	2	1	1	0	0	0.051	0
Kim_063	NI_038	2	1	1	0	0	0.106	0
Kim_063	NI_039	2	1	1	0	0	0.038	0
Kim_063	NI_040	2	2	1	0	0	0.082	0
Kim_063	NI_041	2	1	1	0	0	0.106	0
Kim_063	NI_042	2	4	2	0.19	0.004	0.208	0.095
Kim_063	NI_043	2	2	1	0	0	0.093	0
Kim_063	NI_044	2	2	2	0.138	0.005	0.153	0.069
Kim_063	NI_045	2	1	1	0.023	0	0.14	0.023
Kim_063	NI_048	2	1	1	0.084	0	0.213	0.084
Kim_063	NI_050	2	3	2	0.072	0	0.124	0.036
Kim_063	NI_051	2	2	1	0	0	0.04	0
Kim_063	NI_052	2	2	1	0	0	0.038	0
Kim_063	NI_053	2	2	1	0	0	0.042	0
Kim_063	NI_056	2	1	1	0.036	0	0.164	0.036
Kim_063	NI_057	2	2	2	0.062	0	0.102	0.031
Kim_063	NI_058	2	2	1	0	0	0.046	0
Kim_063	NI_059	2	1	1	0.009	0	0.109	0.009
Kim_063	NI_060	2	2	2	0.016	0	0.087	0.008
Kim_063	NI_061	2	1	1	0.061	0	0.183	0.061
Kim_063	NI_062	2	2	1	0	0	0.043	0
Kim_063	NI_064	2	2	1	0	0	0.121	0
Kim_063	NI_065	2	1	1	0.045	0	0.174	0.045
Kim_063	NI_066	2	2	1	0	0	0.087	0
Kim_063	NI_067	2	1	1	0	0	0.096	0
Kim_063	SCPv_0787	2	2	1	0	0	0.099	0
Kim_063	SCPv_0788	2	3	2	0.092	0	0.133	0.046
Kim_063	SCPv_0789	2	1	1	0	0	0.137	0
Kim_063	SCPv_0790	2	2	2	0.048	0	0.1	0.024
Kim_063	SCPv_0793	2	1	1	0	0	0.078	0
Kim_063	SCPv_0794	2	2	1	0	0	0.079	0
Kim_063	SCPv_0795	2	2	1	0	0	0.142	0
Kim_063	SCPv_0796	2	3	1	0	0	0.108	0
Kim_063	SCPv_0797	2	1	1	0	0	0.09	0
Kim_063	SCPv_0798	2	3	1	0	0	0.149	0
Kim_063	SCPv_0799	2	4	1	0	0	0.191	0
Kim_063	SCPv_0800	2	1	1	0	0	0.107	0
Kim_063	SCPv_0801	2	4	2	0.096	0	0.134	0.048
Kim_063	SCPv_0802	2	2	1	0	0	0.051	0
Kim_063	SCPv_0803	2	1	1	0	0	0.066	0
Kim_063	SCPv_0804	2	1	1	0	0	0.044	0
Kim_063	SCPv_0806	2	2	2	0.096	0	0.129	0.048
Kim_063	SCPv_0807	2	2	2	0.022	0	0.088	0.011
Kim_063	SCPv_0809	2	1	1	0	0	0.048	0
Kim_063	SCPv_0810	2	1	1	0	0	0.101	0
Kim_063	SCPv_0811	2	1	1	0	0	0.051	0
Kim_063	SCPv_0813	2	1	1	0	0	0.1	0
Kim_063	SCPv_0822	2	1	1	0	0	0.092	0
Kim_063	SCPv_0824	2	1	1	0.033	0	0.162	0.033
Kim_063	SCPv_0825	2	1	1	0.056	0	0.176	0.056
Kim_063	SCPv_0826	2	3	2	0.004	0	0.073	0.002
Kim_063	SCPv_0828	2	2	1	0	0	0.125	0
Kim_063	SCPv_0831	2	2	1	0	0	0.07	0
Kim_063	SCPv_0832	2	1	1	0	0	0.071	0
Kim_063	SCPv_0833	2	3	1	0	0	0.094	0
Kim_063	SCPv_0834	2	5	1	0	0	0.157	0
Kim_063	SCPv_0835	2	2	1	0	0	0.082	0
Kim_063	SCPv_0836	2	1	1	0	0	0.095	0
Kim_063	SCPv_0837	2	1	1	0	0	0.074	0
Kim_063	SCPv_0838	2	4	1	0	0	0.107	0
Kim_063	SCPv_0839	2	1	1	0.026	0	0.15	0.026
Kim_063	SCPv_0843	2	1	1	0	0	0.063	0
Kim_063	SCPv_0844	2	2	1	0.083	0	0.242	0.0415
Kim_063	SCPv_0845	2	1	1	0.03	0	0.152	0.03
Kim_063	SCPv_0846	2	3	1	0	0	0.143	0
Kim_063	SCPv_0847	2	3	1	0	0	0.077	0
Kim_063	SCPv_0848	2	1	1	0.074	0	0.195	0.074
Kim_063	SCPv_0849	2	2	1	0	0	0.104	0
Kim_063	SCPv_0850	2	2	1	0	0	0.081	0
Kim_063	SCPv_0851	2	1	1	0	0	0.103	0
Kim_063	SCPv_0852	2	2	1	0	0	0.085	0
Kim_063	SCPv_0853	2	2	2	0.06	0	0.109	0.03
Kim_063	SCPv_0854	2	2	1	0	0	0.117	0
Kim_063	SCPv_0855	2	3	1	0	0	0.075	0
Kim_063	SCPv_0856	2	2	1	0.096	0	0.247	0.048
Kim_063	SCPv_1143	2	1	1	0	0	0.102	0
Kim_063	SCPv_1144	2	1	1	0.014	0	0.147	0.014
Kim_063	SCPv_1145	2	1	1	0	0	0.048	0
Kim_063	SCPv_1146	2	1	1	0	0	0.048	0
Kim_063	SCPv_1147	2	1	1	0.009	0	0.102	0.009
Kim_063	SCPv_1148	2	1	1	0	0	0.081	0
Kim_063	SCPv_1149	2	1	1	0	0	0.062	0
Kim_063	SCPv_1150	2	1	1	0	0	0.081	0
Kim_063	SCPv_1151	2	1	1	0.015	0	0.149	0.015
Kim_063	SCPv_1152	2	1	1	0	0	0.062	0
Kim_063	SCPv_1153	2	1	1	0	0	0.048	0
Kim_063	SCPv_1154	2	2	1	0	0	0.122	0
Kim_063	SCPv_1155	2	1	1	0	0	0.049	0
Kim_063	SCPv_1156	2	1	1	0.028	0	0.14	0.028
Kim_063	SCPv_1157	2	1	1	0	0	0.072	0
Kim_063	SCPv_1158	2	1	1	0.047	0	0.165	0.047
Kim_063	SCPv_1159	2	1	1	0	0	0.111	0
Kim_063	SCPv_1160	2	1	1	0	0	0.048	0
Kim_063	SCPv_1161	2	1	1	0	0	0.075	0
Kim_063	SCPv_1162	2	1	1	0	0	0.072	0
Kim_063	SCPv_1164	2	1	1	0	0	0.074	0
Kim_063	SCPv_1165	2	1	1	0	0	0.048	0
Kim_063	SCPv_1166	2	2	1	0	0	0.096	0
Kim_063	SCPv_1167	2	1	1	0.031	0	0.164	0.031
Kim_063	SCPv_1168	2	1	1	0	0	0.075	0
Kim_063	SCPv_1169	2	1	1	0	0	0.075	0
Kim_063	SCPv_1170	2	1	1	0	0	0.075	0
Kim_063	SCPv_1171	2	1	1	0	0	0.078	0
Kim_063	SCPv_1172	2	1	1	0	0	0.048	0
Kim_063	SCPv_1174	2	1	1	0	0	0.075	0
Kim_063	SCPv_1175	2	1	1	0	0	0.064	0
Kim_063	SCPv_1176	2	1	1	0	0	0.072	0
Kim_063	SCPv_1178	2	1	1	0	0	0.053	0
Kim_063	SCPv_1179	2	1	1	0	0	0.077	0
Kim_063	SCPv_1180	2	1	1	0	0	0.048	0
Kim_063	SCPv_1181	2	1	1	0	0	0.074	0
Kim_063	SCPv_1182	2	1	1	0	0	0.075	0
Kim_063	SCPv_1183	2	1	1	0	0	0.066	0
Kim_063	SCPv_1184	2	1	1	0	0	0.048	0
Kim_063	SCPv_1185	2	1	1	0	0	0.048	0
Kim_063	SCPv_1189	2	1	1	0.024	0	0.124	0.024
Kim_063	SCPv_1190	2	1	1	0	0	0.074	0
Kim_063	SCPv_1192	2	1	1	0	0	0.069	0
Kim_066	Kim_067	1	1	1	0	0	0.039	0
Kim_066	Kim_068	1	1	1	0	0	0.049	0
Kim_066	Kim_069	1	1	1	0	0	0.048	0
Kim_066	Kim_070	1	2	1	0	0	0.053	0
Kim_066	Kim_071	1	2	1	0.026	0	0.114	0.026
Kim_066	Kim_072	1	2	1	0	0	0.067	0
Kim_066	Kim_073	1	1	1	0.04	0	0.149	0.04
Kim_066	NI_003	1	1	1	0	0	0.099	0
Kim_066	NI_011	1	1	1	0.029	0	0.128	0.029
Kim_066	NI_012	1	3	1	0	0	0.092	0
Kim_066	NI_015	1	1	1	0	0	0.089	0
Kim_066	NI_025	1	1	1	0	0	0.078	0
Kim_066	NI_026	1	2	1	0	0	0.042	0
Kim_066	NI_027	1	1	1	0	0	0.068	0
Kim_066	NI_032	1	1	1	0.035	0	0.154	0.035
Kim_066	NI_033	1	1	1	0	0	0.048	0
Kim_066	NI_034	1	1	1	0.003	0	0.134	0.003
Kim_066	NI_035	1	1	1	0	0	0.1	0
Kim_066	NI_036	1	4	1	0	0	0.077	0
Kim_066	NI_037	1	1	1	0	0	0.071	0
Kim_066	NI_038	1	1	1	0	0	0.101	0
Kim_066	NI_039	1	1	1	0	0	0.053	0
Kim_066	NI_040	1	2	1	0.027	0	0.109	0.027
Kim_066	NI_041	1	1	1	0	0	0.101	0
Kim_066	NI_042	1	4	1	0	0	0.071	0
Kim_066	NI_043	1	2	1	0	0	0.055	0
Kim_066	NI_044	1	2	1	0	0	0.117	0
Kim_066	NI_045	1	1	1	0	0	0.062	0
Kim_066	NI_048	1	1	1	0	0	0.076	0
Kim_066	NI_050	1	3	1	0.032	0	0.162	0.032
Kim_066	NI_051	1	2	1	0.014	0	0.148	0.014
Kim_066	NI_052	1	2	1	0	0	0.106	0
Kim_066	NI_053	1	2	1	0.051	0	0.184	0.051
Kim_066	NI_056	1	1	1	0.024	0	0.11	0.024
Kim_066	NI_057	1	2	1	0	0	0.108	0
Kim_066	NI_058	1	2	1	0.026	0	0.152	0.026
Kim_066	NI_059	1	1	1	0	0	0.086	0
Kim_066	NI_060	1	2	1	0	0	0.124	0
Kim_066	NI_061	1	1	1	0	0	0.074	0
Kim_066	NI_062	1	2	1	0.033	0	0.151	0.033
Kim_066	NI_064	1	2	1	0	0	0.103	0
Kim_066	NI_065	1	1	1	0	0	0.058	0
Kim_066	NI_066	1	2	1	0.011	0	0.128	0.011
Kim_066	NI_067	1	1	1	0	0	0.099	0
Kim_066	SCPv_0787	1	2	1	0	0	0.08	0
Kim_066	SCPv_0788	1	3	1	0	0	0.104	0
Kim_066	SCPv_0789	1	1	1	0.009	0	0.088	0.009
Kim_066	SCPv_0790	1	2	1	0	0	0.046	0
Kim_066	SCPv_0793	1	1	1	0.054	0	0.173	0.054
Kim_066	SCPv_0794	1	2	1	0	0	0.062	0
Kim_066	SCPv_0795	1	2	1	0	0	0.056	0
Kim_066	SCPv_0796	1	3	1	0	0	0.069	0
Kim_066	SCPv_0797	1	1	1	0.054	0	0.156	0.054
Kim_066	SCPv_0798	1	3	1	0	0	0.105	0
Kim_066	SCPv_0799	1	4	1	0	0	0.085	0
Kim_066	SCPv_0800	1	1	1	0	0	0.081	0
Kim_066	SCPv_0801	1	4	1	0	0	0.104	0
Kim_066	SCPv_0802	1	2	1	0	0	0.066	0
Kim_066	SCPv_0803	1	1	1	0	0	0.088	0
Kim_066	SCPv_0804	1	1	1	0	0	0.109	0
Kim_066	SCPv_0806	1	2	1	0	0	0.09	0
Kim_066	SCPv_0807	1	2	1	0	0	0.054	0
Kim_066	SCPv_0809	1	1	1	0.071	0	0.185	0.071
Kim_066	SCPv_0810	1	1	1	0.011	0	0.102	0.011
Kim_066	SCPv_0811	1	1	1	0.008	0	0.099	0.008
Kim_066	SCPv_0813	1	1	1	0	0	0.082	0
Kim_066	SCPv_0822	1	1	1	0	0	0.069	0
Kim_066	SCPv_0824	1	1	1	0	0	0.043	0
Kim_066	SCPv_0825	1	1	1	0	0	0.058	0
Kim_066	SCPv_0826	1	3	1	0	0	0.101	0
Kim_066	SCPv_0828	1	2	1	0	0	0.06	0
Kim_066	SCPv_0831	1	2	1	0	0	0.082	0
Kim_066	SCPv_0832	1	1	1	0	0	0.057	0
Kim_066	SCPv_0833	1	3	1	0	0	0.062	0
Kim_066	SCPv_0834	1	5	1	0	0	0.125	0
Kim_066	SCPv_0835	1	2	1	0	0	0.095	0
Kim_066	SCPv_0836	1	1	1	0	0	0.085	0
Kim_066	SCPv_0837	1	1	1	0	0	0.116	0
Kim_066	SCPv_0838	1	4	1	0.008	0	0.156	0.008
Kim_066	SCPv_0839	1	1	1	0.009	0	0.13	0.009
Kim_066	SCPv_0843	1	1	1	0.015	0	0.116	0.015
Kim_066	SCPv_0844	1	2	1	0.04	0	0.155	0.04
Kim_066	SCPv_0845	1	1	1	0	0	0.096	0
Kim_066	SCPv_0846	1	3	1	0	0	0.069	0
Kim_066	SCPv_0847	1	3	1	0	0	0.094	0
Kim_066	SCPv_0848	1	1	1	0	0	0.045	0
Kim_066	SCPv_0849	1	2	1	0.035	0	0.185	0.035
Kim_066	SCPv_0850	1	2	1	0	0	0.082	0
Kim_066	SCPv_0851	1	1	1	0	0	0.06	0
Kim_066	SCPv_0852	1	2	1	0.025	0	0.136	0.025
Kim_066	SCPv_0853	1	2	1	0	0	0.09	0
Kim_066	SCPv_0854	1	2	1	0	0	0.094	0
Kim_066	SCPv_0855	1	3	1	0	0	0.104	0
Kim_066	SCPv_0856	1	2	1	0.048	0	0.169	0.048
Kim_066	SCPv_1143	1	1	1	0	0	0.056	0
Kim_066	SCPv_1144	1	1	1	0	0	0.082	0
Kim_066	SCPv_1145	1	1	1	0	0	0.04	0
Kim_066	SCPv_1146	1	1	1	0	0	0.04	0
Kim_066	SCPv_1147	1	1	1	0	0	0.073	0
Kim_066	SCPv_1148	1	1	1	0	0	0.084	0
Kim_066	SCPv_1149	1	1	1	0	0	0.06	0
Kim_066	SCPv_1150	1	1	1	0	0	0.084	0
Kim_066	SCPv_1151	1	1	1	0	0	0.084	0
Kim_066	SCPv_1152	1	1	1	0	0	0.06	0
Kim_066	SCPv_1153	1	1	1	0	0	0.045	0
Kim_066	SCPv_1154	1	2	1	0	0	0.07	0
Kim_066	SCPv_1155	1	1	1	0	0	0.041	0
Kim_066	SCPv_1156	1	1	1	0	0	0.086	0
Kim_066	SCPv_1157	1	1	1	0	0	0.038	0
Kim_066	SCPv_1158	1	1	1	0	0	0.079	0
Kim_066	SCPv_1159	1	1	1	0	0	0.061	0
Kim_066	SCPv_1160	1	1	1	0	0	0.045	0
Kim_066	SCPv_1161	1	1	1	0	0	0.095	0
Kim_066	SCPv_1162	1	1	1	0	0	0.092	0
Kim_066	SCPv_1164	1	1	1	0.027	0	0.133	0.027
Kim_066	SCPv_1165	1	1	1	0	0	0.045	0
Kim_066	SCPv_1166	1	2	1	0	0	0.069	0
Kim_066	SCPv_1167	1	1	1	0	0	0.056	0
Kim_066	SCPv_1168	1	1	1	0	0	0.095	0
Kim_066	SCPv_1169	1	1	1	0	0	0.095	0
Kim_066	SCPv_1170	1	1	1	0	0	0.095	0
Kim_066	SCPv_1171	1	1	1	0	0	0.085	0
Kim_066	SCPv_1172	1	1	1	0	0	0.045	0
Kim_066	SCPv_1174	1	1	1	0	0	0.095	0
Kim_066	SCPv_1175	1	1	1	0	0	0.052	0
Kim_066	SCPv_1176	1	1	1	0	0	0.038	0
Kim_066	SCPv_1178	1	1	1	0	0	0.084	0
Kim_066	SCPv_1179	1	1	1	0	0	0.079	0
Kim_066	SCPv_1180	1	1	1	0	0	0.045	0
Kim_066	SCPv_1181	1	1	1	0.027	0	0.133	0.027
Kim_066	SCPv_1182	1	1	1	0	0	0.095	0
Kim_066	SCPv_1183	1	1	1	0.003	0	0.125	0.003
Kim_066	SCPv_1184	1	1	1	0	0	0.045	0
Kim_066	SCPv_1185	1	1	1	0	0	0.045	0
Kim_066	SCPv_1189	1	1	1	0	0	0.053	0
Kim_066	SCPv_1190	1	1	1	0.027	0	0.133	0.027
Kim_066	SCPv_1192	1	1	1	0	0	0.104	0
Kim_067	Kim_068	1	1	1	0.021	0	0.132	0.021
Kim_067	Kim_069	1	1	1	0.058	0	0.174	0.058
Kim_067	Kim_070	1	2	1	0.014	0	0.145	0.014
Kim_067	Kim_071	1	2	1	0.01	0	0.121	0.01
Kim_067	Kim_072	1	2	1	0	0	0.083	0
Kim_067	Kim_073	1	1	1	0	0	0.103	0
Kim_067	NI_003	1	1	1	0	0	0.064	0
Kim_067	NI_011	1	1	1	0	0	0.107	0
Kim_067	NI_012	1	3	1	0.002	0	0.11	0.002
Kim_067	NI_015	1	1	1	0.008	0	0.143	0.008
Kim_067	NI_025	1	1	1	0.022	0	0.118	0.022
Kim_067	NI_026	1	2	1	0	0	0.061	0
Kim_067	NI_027	1	1	1	0	0	0.109	0
Kim_067	NI_032	1	1	1	0	0	0.056	0
Kim_067	NI_033	1	1	1	0.013	0	0.113	0.013
Kim_067	NI_034	1	1	1	0.021	0	0.159	0.021
Kim_067	NI_035	1	1	1	0	0	0.071	0
Kim_067	NI_036	1	4	1	0	0	0.062	0
Kim_067	NI_037	1	1	1	0	0	0.064	0
Kim_067	NI_038	1	1	1	0	0	0.049	0
Kim_067	NI_039	1	1	1	0	0	0.078	0
Kim_067	NI_040	1	2	1	0.087	0	0.212	0.087
Kim_067	NI_041	1	1	1	0	0	0.049	0
Kim_067	NI_042	1	4	1	0.004	0	0.131	0.004
Kim_067	NI_043	1	2	1	0	0	0.082	0
Kim_067	NI_044	1	2	1	0	0	0.107	0
Kim_067	NI_045	1	1	1	0	0	0.097	0
Kim_067	NI_048	1	1	1	0	0	0.085	0
Kim_067	NI_050	1	3	1	0	0	0.113	0
Kim_067	NI_051	1	2	1	0.025	0	0.126	0.025
Kim_067	NI_052	1	2	1	0.024	0	0.131	0.024
Kim_067	NI_053	1	2	1	0	0	0.091	0
Kim_067	NI_056	1	1	1	0.013	0	0.11	0.013
Kim_067	NI_057	1	2	1	0.005	0	0.125	0.005
Kim_067	NI_058	1	2	1	0	0	0.049	0
Kim_067	NI_059	1	1	1	0.036	0	0.162	0.036
Kim_067	NI_060	1	2	1	0.046	0	0.197	0.046
Kim_067	NI_061	1	1	1	0.015	0	0.141	0.015
Kim_067	NI_062	1	2	1	0	0	0.088	0
Kim_067	NI_064	1	2	1	0	0	0.057	0
Kim_067	NI_065	1	1	1	0.012	0	0.115	0.012
Kim_067	NI_066	1	2	1	0	0	0.072	0
Kim_067	NI_067	1	1	1	0.058	0.003	0.159	0.058
Kim_067	SCPv_0787	1	2	1	0.081	0	0.217	0.081
Kim_067	SCPv_0788	1	3	1	0	0	0.077	0
Kim_067	SCPv_0789	1	1	1	0.046	0	0.168	0.046
Kim_067	SCPv_0790	1	2	1	0	0	0.041	0
Kim_067	SCPv_0793	1	1	1	0	0	0.037	0
Kim_067	SCPv_0794	1	2	1	0	0	0.087	0
Kim_067	SCPv_0795	1	2	1	0	0	0.071	0
Kim_067	SCPv_0796	1	3	1	0	0	0.08	0
Kim_067	SCPv_0797	1	1	1	0.056	0	0.163	0.056
Kim_067	SCPv_0798	1	3	1	0	0	0.095	0
Kim_067	SCPv_0799	1	4	1	0.006	0	0.15	0.006
Kim_067	SCPv_0800	1	1	1	0.007	0	0.096	0.007
Kim_067	SCPv_0801	1	4	1	0	0	0.086	0
Kim_067	SCPv_0802	1	2	1	0	0	0.112	0
Kim_067	SCPv_0803	1	1	1	0	0	0.069	0
Kim_067	SCPv_0804	1	1	1	0	0	0.076	0
Kim_067	SCPv_0806	1	2	1	0.091	0.017	0.201	0.091
Kim_067	SCPv_0807	1	2	1	0	0	0.059	0
Kim_067	SCPv_0809	1	1	1	0.008	0	0.097	0.008
Kim_067	SCPv_0810	1	1	1	0.035	0	0.141	0.035
Kim_067	SCPv_0811	1	1	1	0	0	0.092	0
Kim_067	SCPv_0813	1	1	1	0.083	0	0.219	0.083
Kim_067	SCPv_0822	1	1	1	0	0	0.056	0
Kim_067	SCPv_0824	1	1	1	0	0	0.066	0
Kim_067	SCPv_0825	1	1	1	0.015	0	0.119	0.015
Kim_067	SCPv_0826	1	3	1	0	0	0.051	0
Kim_067	SCPv_0828	1	2	1	0	0	0.065	0
Kim_067	SCPv_0831	1	2	1	0	0	0.061	0
Kim_067	SCPv_0832	1	1	1	0	0	0.045	0
Kim_067	SCPv_0833	1	3	1	0	0	0.117	0
Kim_067	SCPv_0834	1	5	1	0	0	0.193	0
Kim_067	SCPv_0835	1	2	1	0	0	0.101	0
Kim_067	SCPv_0836	1	1	1	0.077	0	0.211	0.077
Kim_067	SCPv_0837	1	1	1	0	0	0.072	0
Kim_067	SCPv_0838	1	4	1	0	0	0.133	0
Kim_067	SCPv_0839	1	1	1	0.011	0	0.136	0.011
Kim_067	SCPv_0843	1	1	1	0.003	0	0.092	0.003
Kim_067	SCPv_0844	1	2	1	0	0	0.073	0
Kim_067	SCPv_0845	1	1	1	0	0	0.047	0
Kim_067	SCPv_0846	1	3	1	0.03	0	0.162	0.03
Kim_067	SCPv_0847	1	3	1	0	0	0.1	0
Kim_067	SCPv_0848	1	1	1	0.01	0	0.083	0.01
Kim_067	SCPv_0849	1	2	1	0.012	0	0.111	0.012
Kim_067	SCPv_0850	1	2	1	0	0	0.077	0
Kim_067	SCPv_0851	1	1	1	0.033	0	0.152	0.033
Kim_067	SCPv_0852	1	2	1	0	0	0.112	0
Kim_067	SCPv_0853	1	2	1	0	0	0.098	0
Kim_067	SCPv_0854	1	2	1	0.003	0	0.136	0.003
Kim_067	SCPv_0855	1	3	1	0	0	0.068	0
Kim_067	SCPv_0856	1	2	1	0	0	0.058	0
Kim_067	SCPv_1143	1	1	1	0	0	0.069	0
Kim_067	SCPv_1144	1	1	1	0	0	0.063	0
Kim_067	SCPv_1145	1	1	1	0	0	0.046	0
Kim_067	SCPv_1146	1	1	1	0	0	0.046	0
Kim_067	SCPv_1147	1	1	1	0.074	0	0.195	0.074
Kim_067	SCPv_1148	1	1	1	0	0	0.079	0
Kim_067	SCPv_1149	1	1	1	0	0	0.085	0
Kim_067	SCPv_1150	1	1	1	0	0	0.079	0
Kim_067	SCPv_1151	1	1	1	0	0	0.063	0
Kim_067	SCPv_1152	1	1	1	0	0	0.085	0
Kim_067	SCPv_1153	1	1	1	0	0	0.062	0
Kim_067	SCPv_1154	1	2	1	0	0	0.071	0
Kim_067	SCPv_1155	1	1	1	0	0	0.047	0
Kim_067	SCPv_1156	1	1	1	0.012	0	0.134	0.012
Kim_067	SCPv_1157	1	1	1	0	0	0.078	0
Kim_067	SCPv_1158	1	1	1	0	0	0.06	0
Kim_067	SCPv_1159	1	1	1	0	0	0.127	0
Kim_067	SCPv_1160	1	1	1	0	0	0.062	0
Kim_067	SCPv_1161	1	1	1	0	0	0.041	0
Kim_067	SCPv_1162	1	1	1	0	0	0.041	0
Kim_067	SCPv_1164	1	1	1	0	0	0.089	0
Kim_067	SCPv_1165	1	1	1	0	0	0.062	0
Kim_067	SCPv_1166	1	2	1	0.008	0	0.121	0.008
Kim_067	SCPv_1167	1	1	1	0	0	0.081	0
Kim_067	SCPv_1168	1	1	1	0	0	0.041	0
Kim_067	SCPv_1169	1	1	1	0	0	0.041	0
Kim_067	SCPv_1170	1	1	1	0	0	0.041	0
Kim_067	SCPv_1171	1	1	1	0	0	0.042	0
Kim_067	SCPv_1172	1	1	1	0	0	0.062	0
Kim_067	SCPv_1174	1	1	1	0	0	0.041	0
Kim_067	SCPv_1175	1	1	1	0	0	0.06	0
Kim_067	SCPv_1176	1	1	1	0	0	0.078	0
Kim_067	SCPv_1178	1	1	1	0	0	0.046	0
Kim_067	SCPv_1179	1	1	1	0	0	0.042	0
Kim_067	SCPv_1180	1	1	1	0	0	0.062	0
Kim_067	SCPv_1181	1	1	1	0	0	0.089	0
Kim_067	SCPv_1182	1	1	1	0	0	0.041	0
Kim_067	SCPv_1183	1	1	1	0.025	0	0.144	0.025
Kim_067	SCPv_1184	1	1	1	0	0	0.062	0
Kim_067	SCPv_1185	1	1	1	0	0	0.062	0
Kim_067	SCPv_1189	1	1	1	0	0	0.049	0
Kim_067	SCPv_1190	1	1	1	0	0	0.089	0
Kim_067	SCPv_1192	1	1	1	0.027	0	0.149	0.027
Kim_068	Kim_069	1	1	1	0.691	0.556	0.802	0.691
Kim_068	Kim_070	1	2	1	1	0.965	1	1
Kim_068	Kim_071	1	2	1	0	0	0.063	0
Kim_068	Kim_072	1	2	1	0	0	0.051	0
Kim_068	Kim_073	1	1	1	0	0	0.087	0
Kim_068	NI_003	1	1	1	0	0	0.11	0
Kim_068	NI_011	1	1	1	0.022	0	0.121	0.022
Kim_068	NI_012	1	3	1	0	0	0.148	0
Kim_068	NI_015	1	1	1	0	0	0.122	0
Kim_068	NI_025	1	1	1	0	0	0.06	0
Kim_068	NI_026	1	2	1	0	0	0.081	0
Kim_068	NI_027	1	1	1	0	0	0.067	0
Kim_068	NI_032	1	1	1	0	0	0.043	0
Kim_068	NI_033	1	1	1	0	0	0.051	0
Kim_068	NI_034	1	1	1	0	0	0.077	0
Kim_068	NI_035	1	1	1	0	0	0.111	0
Kim_068	NI_036	1	4	1	0	0	0.063	0
Kim_068	NI_037	1	1	1	0	0	0.056	0
Kim_068	NI_038	1	1	1	0.032	0	0.136	0.032
Kim_068	NI_039	1	1	1	0	0	0.073	0
Kim_068	NI_040	1	2	1	0.051	0	0.172	0.051
Kim_068	NI_041	1	1	1	0.045	0	0.156	0.045
Kim_068	NI_042	1	4	1	0	0	0.132	0
Kim_068	NI_043	1	2	1	0	0	0.072	0
Kim_068	NI_044	1	2	1	0	0	0.055	0
Kim_068	NI_045	1	1	1	0.09	0.003	0.218	0.09
Kim_068	NI_048	1	1	1	0	0	0.035	0
Kim_068	NI_050	1	3	1	0	0	0.063	0
Kim_068	NI_051	1	2	1	0	0	0.079	0
Kim_068	NI_052	1	2	1	0	0	0.095	0
Kim_068	NI_053	1	2	1	0	0	0.072	0
Kim_068	NI_056	1	1	1	0	0	0.089	0
Kim_068	NI_057	1	2	1	0.014	0	0.136	0.014
Kim_068	NI_058	1	2	1	0	0	0.045	0
Kim_068	NI_059	1	1	1	0	0	0.057	0
Kim_068	NI_060	1	2	1	0	0	0.091	0
Kim_068	NI_061	1	1	1	0.008	0	0.13	0.008
Kim_068	NI_062	1	2	1	0.029	0	0.154	0.029
Kim_068	NI_064	1	2	1	0.035	0	0.148	0.035
Kim_068	NI_065	1	1	1	0.016	0	0.13	0.016
Kim_068	NI_066	1	2	1	0.012	0	0.13	0.012
Kim_068	NI_067	1	1	1	0	0	0.055	0
Kim_068	SCPv_0787	1	2	1	0	0	0.115	0
Kim_068	SCPv_0788	1	3	1	0	0	0.076	0
Kim_068	SCPv_0789	1	1	1	0	0	0.078	0
Kim_068	SCPv_0790	1	2	1	0.043	0	0.178	0.043
Kim_068	SCPv_0793	1	1	1	0	0	0.079	0
Kim_068	SCPv_0794	1	2	1	0	0	0.053	0
Kim_068	SCPv_0795	1	2	1	0	0	0.107	0
Kim_068	SCPv_0796	1	3	1	0.024	0	0.2	0.024
Kim_068	SCPv_0797	1	1	1	0	0	0.064	0
Kim_068	SCPv_0798	1	3	1	0	0	0.105	0
Kim_068	SCPv_0799	1	4	1	0	0	0.1	0
Kim_068	SCPv_0800	1	1	1	0	0	0.045	0
Kim_068	SCPv_0801	1	4	1	0	0	0.065	0
Kim_068	SCPv_0802	1	2	1	0	0	0.046	0
Kim_068	SCPv_0803	1	1	1	0	0	0.053	0
Kim_068	SCPv_0804	1	1	1	0	0	0.044	0
Kim_068	SCPv_0806	1	2	1	0	0	0.065	0
Kim_068	SCPv_0807	1	2	1	0	0	0.082	0
Kim_068	SCPv_0809	1	1	1	0	0	0.055	0
Kim_068	SCPv_0810	1	1	1	0	0	0.089	0
Kim_068	SCPv_0811	1	1	1	0	0	0.068	0
Kim_068	SCPv_0813	1	1	1	0	0	0.118	0
Kim_068	SCPv_0822	1	1	1	0	0	0.071	0
Kim_068	SCPv_0824	1	1	1	0.019	0	0.149	0.019
Kim_068	SCPv_0825	1	1	1	0	0	0.053	0
Kim_068	SCPv_0826	1	3	1	0.003	0	0.128	0.003
Kim_068	SCPv_0828	1	2	1	0	0	0.116	0
Kim_068	SCPv_0831	1	2	1	0	0	0.057	0
Kim_068	SCPv_0832	1	1	1	0	0	0.048	0
Kim_068	SCPv_0833	1	3	1	0.084	0	0.244	0.084
Kim_068	SCPv_0834	1	5	1	0	0	0.094	0
Kim_068	SCPv_0835	1	2	1	0	0	0.067	0
Kim_068	SCPv_0836	1	1	1	0	0	0.111	0
Kim_068	SCPv_0837	1	1	1	0	0	0.066	0
Kim_068	SCPv_0838	1	4	1	0.023	0	0.178	0.023
Kim_068	SCPv_0839	1	1	1	0	0	0.059	0
Kim_068	SCPv_0843	1	1	1	0	0	0.056	0
Kim_068	SCPv_0844	1	2	1	0.023	0	0.116	0.023
Kim_068	SCPv_0845	1	1	1	0	0	0.062	0
Kim_068	SCPv_0846	1	3	1	0	0	0.079	0
Kim_068	SCPv_0847	1	3	1	0	0	0.057	0
Kim_068	SCPv_0848	1	1	1	0	0	0.036	0
Kim_068	SCPv_0849	1	2	1	0	0	0.096	0
Kim_068	SCPv_0850	1	2	1	0	0	0.067	0
Kim_068	SCPv_0851	1	1	1	0	0	0.065	0
Kim_068	SCPv_0852	1	2	1	0	0	0.067	0
Kim_068	SCPv_0853	1	2	1	0	0	0.108	0
Kim_068	SCPv_0854	1	2	1	0	0	0.114	0
Kim_068	SCPv_0855	1	3	1	0	0	0.064	0
Kim_068	SCPv_0856	1	2	1	0	0	0.114	0
Kim_068	SCPv_1143	1	1	1	0	0	0.051	0
Kim_068	SCPv_1144	1	1	1	0.041	0	0.176	0.041
Kim_068	SCPv_1145	1	1	1	0.038	0	0.17	0.038
Kim_068	SCPv_1146	1	1	1	0.038	0	0.17	0.038
Kim_068	SCPv_1147	1	1	1	0	0	0.117	0
Kim_068	SCPv_1148	1	1	1	0	0	0.06	0
Kim_068	SCPv_1149	1	1	1	0	0	0.13	0
Kim_068	SCPv_1150	1	1	1	0	0	0.06	0
Kim_068	SCPv_1151	1	1	1	0.043	0	0.179	0.043
Kim_068	SCPv_1152	1	1	1	0	0	0.13	0
Kim_068	SCPv_1153	1	1	1	0	0	0.046	0
Kim_068	SCPv_1154	1	2	1	0.062	0	0.209	0.062
Kim_068	SCPv_1155	1	1	1	0.018	0	0.147	0.018
Kim_068	SCPv_1156	1	1	1	0	0	0.1	0
Kim_068	SCPv_1157	1	1	1	0	0	0.093	0
Kim_068	SCPv_1158	1	1	1	0	0	0.096	0
Kim_068	SCPv_1159	1	1	1	0.02	0	0.162	0.02
Kim_068	SCPv_1160	1	1	1	0	0	0.046	0
Kim_068	SCPv_1161	1	1	1	0.06	0	0.197	0.06
Kim_068	SCPv_1162	1	1	1	0.06	0	0.197	0.06
Kim_068	SCPv_1164	1	1	1	0.006	0	0.109	0.006
Kim_068	SCPv_1165	1	1	1	0	0	0.046	0
Kim_068	SCPv_1166	1	2	1	0	0	0.059	0
Kim_068	SCPv_1167	1	1	1	0.035	0	0.166	0.035
Kim_068	SCPv_1168	1	1	1	0.06	0	0.197	0.06
Kim_068	SCPv_1169	1	1	1	0.06	0	0.197	0.06
Kim_068	SCPv_1170	1	1	1	0.06	0	0.197	0.06
Kim_068	SCPv_1171	1	1	1	0.05	0	0.191	0.05
Kim_068	SCPv_1172	1	1	1	0	0	0.046	0
Kim_068	SCPv_1174	1	1	1	0.06	0	0.197	0.06
Kim_068	SCPv_1175	1	1	1	0.034	0	0.169	0.034
Kim_068	SCPv_1176	1	1	1	0	0	0.093	0
Kim_068	SCPv_1178	1	1	1	0	0	0.069	0
Kim_068	SCPv_1179	1	1	1	0.064	0	0.204	0.064
Kim_068	SCPv_1180	1	1	1	0	0	0.046	0
Kim_068	SCPv_1181	1	1	1	0.006	0	0.109	0.006
Kim_068	SCPv_1182	1	1	1	0.06	0	0.197	0.06
Kim_068	SCPv_1183	1	1	1	0.032	0	0.171	0.032
Kim_068	SCPv_1184	1	1	1	0	0	0.046	0
Kim_068	SCPv_1185	1	1	1	0	0	0.046	0
Kim_068	SCPv_1189	1	1	1	0	0	0.057	0
Kim_068	SCPv_1190	1	1	1	0.006	0	0.109	0.006
Kim_068	SCPv_1192	1	1	1	0.037	0	0.177	0.037
Kim_069	Kim_070	1	2	1	0.849	0.733	0.928	0.849
Kim_069	Kim_071	1	2	1	0	0	0.057	0
Kim_069	Kim_072	1	2	1	0	0	0.07	0
Kim_069	Kim_073	1	1	1	0	0	0.061	0
Kim_069	NI_003	1	1	1	0.085	0	0.235	0.085
Kim_069	NI_011	1	1	1	0.005	0	0.108	0.005
Kim_069	NI_012	1	3	1	0.077	0	0.257	0.077
Kim_069	NI_015	1	1	1	0.013	0	0.147	0.013
Kim_069	NI_025	1	1	1	0.011	0	0.102	0.011
Kim_069	NI_026	1	2	1	0	0	0.117	0
Kim_069	NI_027	1	1	1	0	0	0.08	0
Kim_069	NI_032	1	1	1	0	0	0.042	0
Kim_069	NI_033	1	1	1	0	0	0.081	0
Kim_069	NI_034	1	1	1	0	0	0.066	0
Kim_069	NI_035	1	1	1	0	0	0.08	0
Kim_069	NI_036	1	4	1	0	0	0.077	0
Kim_069	NI_037	1	1	1	0	0	0.05	0
Kim_069	NI_038	1	1	1	0	0	0.073	0
Kim_069	NI_039	1	1	1	0.007	0	0.129	0.007
Kim_069	NI_040	1	2	1	0.105	0.009	0.235	0.105
Kim_069	NI_041	1	1	1	0	0	0.073	0
Kim_069	NI_042	1	4	1	0	0	0.136	0
Kim_069	NI_043	1	2	1	0	0	0.043	0
Kim_069	NI_044	1	2	1	0	0	0.052	0
Kim_069	NI_045	1	1	1	0.065	0	0.183	0.065
Kim_069	NI_048	1	1	1	0	0	0.046	0
Kim_069	NI_050	1	3	1	0	0	0.067	0
Kim_069	NI_051	1	2	1	0	0	0.093	0
Kim_069	NI_052	1	2	1	0	0	0.092	0
Kim_069	NI_053	1	2	1	0	0	0.1	0
Kim_069	NI_056	1	1	1	0	0	0.114	0
Kim_069	NI_057	1	2	1	0.047	0	0.168	0.047
Kim_069	NI_058	1	2	1	0	0	0.044	0
Kim_069	NI_059	1	1	1	0	0	0.079	0
Kim_069	NI_060	1	2	1	0	0	0.046	0
Kim_069	NI_061	1	1	1	0.029	0	0.16	0.029
Kim_069	NI_062	1	2	1	0.029	0	0.156	0.029
Kim_069	NI_064	1	2	1	0	0	0.102	0
Kim_069	NI_065	1	1	1	0	0	0.104	0
Kim_069	NI_066	1	2	1	0	0	0.094	0
Kim_069	NI_067	1	1	1	0	0	0.059	0
Kim_069	SCPv_0787	1	2	1	0	0	0.099	0
Kim_069	SCPv_0788	1	3	1	0	0	0.072	0
Kim_069	SCPv_0789	1	1	1	0	0	0.082	0
Kim_069	SCPv_0790	1	2	1	0.014	0	0.141	0.014
Kim_069	SCPv_0793	1	1	1	0	0	0.064	0
Kim_069	SCPv_0794	1	2	1	0	0	0.046	0
Kim_069	SCPv_0795	1	2	1	0	0	0.08	0
Kim_069	SCPv_0796	1	3	1	0	0	0.156	0
Kim_069	SCPv_0797	1	1	1	0	0	0.068	0
Kim_069	SCPv_0798	1	3	1	0	0	0.086	0
Kim_069	SCPv_0799	1	4	1	0	0	0.137	0
Kim_069	SCPv_0800	1	1	1	0	0	0.044	0
Kim_069	SCPv_0801	1	4	1	0	0	0.058	0
Kim_069	SCPv_0802	1	2	1	0	0	0.043	0
Kim_069	SCPv_0803	1	1	1	0	0	0.045	0
Kim_069	SCPv_0804	1	1	1	0	0	0.061	0
Kim_069	SCPv_0806	1	2	1	0	0	0.096	0
Kim_069	SCPv_0807	1	2	1	0	0	0.095	0
Kim_069	SCPv_0809	1	1	1	0	0	0.053	0
Kim_069	SCPv_0810	1	1	1	0.014	0	0.136	0.014
Kim_069	SCPv_0811	1	1	1	0	0	0.1	0
Kim_069	SCPv_0813	1	1	1	0	0	0.101	0
Kim_069	SCPv_0822	1	1	1	0	0	0.1	0
Kim_069	SCPv_0824	1	1	1	0.002	0	0.125	0.002
Kim_069	SCPv_0825	1	1	1	0.01	0	0.124	0.01
Kim_069	SCPv_0826	1	3	1	0.011	0	0.163	0.011
Kim_069	SCPv_0828	1	2	1	0	0	0.087	0
Kim_069	SCPv_0831	1	2	1	0	0	0.063	0
Kim_069	SCPv_0832	1	1	1	0	0	0.069	0
Kim_069	SCPv_0833	1	3	1	0.049	0	0.22	0.049
Kim_069	SCPv_0834	1	5	1	0	0	0.095	0
Kim_069	SCPv_0835	1	2	1	0.011	0	0.161	0.011
Kim_069	SCPv_0836	1	1	1	0	0	0.096	0
Kim_069	SCPv_0837	1	1	1	0	0	0.058	0
Kim_069	SCPv_0838	1	4	1	0	0	0.085	0
Kim_069	SCPv_0839	1	1	1	0	0	0.072	0
Kim_069	SCPv_0843	1	1	1	0	0	0.068	0
Kim_069	SCPv_0844	1	2	1	0.008	0	0.087	0.008
Kim_069	SCPv_0845	1	1	1	0	0	0.074	0
Kim_069	SCPv_0846	1	3	1	0	0	0.07	0
Kim_069	SCPv_0847	1	3	1	0	0	0.125	0
Kim_069	SCPv_0848	1	1	1	0	0	0.034	0
Kim_069	SCPv_0849	1	2	1	0	0	0.112	0
Kim_069	SCPv_0850	1	2	1	0.004	0	0.146	0.004
Kim_069	SCPv_0851	1	1	1	0	0	0.075	0
Kim_069	SCPv_0852	1	2	1	0	0	0.109	0
Kim_069	SCPv_0853	1	2	1	0	0	0.076	0
Kim_069	SCPv_0854	1	2	1	0	0	0.118	0
Kim_069	SCPv_0855	1	3	1	0	0	0.074	0
Kim_069	SCPv_0856	1	2	1	0	0	0.117	0
Kim_069	SCPv_1143	1	1	1	0	0	0.05	0
Kim_069	SCPv_1144	1	1	1	0.111	0.002	0.248	0.111
Kim_069	SCPv_1145	1	1	1	0	0	0.066	0
Kim_069	SCPv_1146	1	1	1	0	0	0.066	0
Kim_069	SCPv_1147	1	1	1	0.054	0	0.196	0.054
Kim_069	SCPv_1148	1	1	1	0	0	0.07	0
Kim_069	SCPv_1149	1	1	1	0	0	0.149	0
Kim_069	SCPv_1150	1	1	1	0	0	0.07	0
Kim_069	SCPv_1151	1	1	1	0.114	0.004	0.251	0.114
Kim_069	SCPv_1152	1	1	1	0	0	0.149	0
Kim_069	SCPv_1153	1	1	1	0	0	0.068	0
Kim_069	SCPv_1154	1	2	1	0	0	0.101	0
Kim_069	SCPv_1155	1	1	1	0	0	0.068	0
Kim_069	SCPv_1156	1	1	1	0.004	0	0.158	0.004
Kim_069	SCPv_1157	1	1	1	0	0	0.057	0
Kim_069	SCPv_1158	1	1	1	0	0	0.084	0
Kim_069	SCPv_1159	1	1	1	0.069	0	0.218	0.069
Kim_069	SCPv_1160	1	1	1	0	0	0.068	0
Kim_069	SCPv_1161	1	1	1	0	0	0.092	0
Kim_069	SCPv_1162	1	1	1	0	0	0.092	0
Kim_069	SCPv_1164	1	1	1	0.006	0	0.102	0.006
Kim_069	SCPv_1165	1	1	1	0	0	0.068	0
Kim_069	SCPv_1166	1	2	1	0	0	0.054	0
Kim_069	SCPv_1167	1	1	1	0.043	0	0.187	0.043
Kim_069	SCPv_1168	1	1	1	0	0	0.092	0
Kim_069	SCPv_1169	1	1	1	0	0	0.092	0
Kim_069	SCPv_1170	1	1	1	0	0	0.092	0
Kim_069	SCPv_1171	1	1	1	0	0	0.084	0
Kim_069	SCPv_1172	1	1	1	0	0	0.068	0
Kim_069	SCPv_1174	1	1	1	0	0	0.092	0
Kim_069	SCPv_1175	1	1	1	0.059	0	0.198	0.059
Kim_069	SCPv_1176	1	1	1	0	0	0.057	0
Kim_069	SCPv_1178	1	1	1	0	0	0.059	0
Kim_069	SCPv_1179	1	1	1	0	0	0.095	0
Kim_069	SCPv_1180	1	1	1	0	0	0.068	0
Kim_069	SCPv_1181	1	1	1	0.006	0	0.102	0.006
Kim_069	SCPv_1182	1	1	1	0	0	0.092	0
Kim_069	SCPv_1183	1	1	1	0.02	0	0.155	0.02
Kim_069	SCPv_1184	1	1	1	0	0	0.068	0
Kim_069	SCPv_1185	1	1	1	0	0	0.068	0
Kim_069	SCPv_1189	1	1	1	0	0	0.058	0
Kim_069	SCPv_1190	1	1	1	0.006	0	0.102	0.006
Kim_069	SCPv_1192	1	1	1	0.024	0	0.161	0.024
Kim_070	Kim_071	2	2	1	0	0	0.066	0
Kim_070	Kim_072	2	2	1	0	0	0.057	0
Kim_070	Kim_073	2	1	1	0.009	0	0.142	0.009
Kim_070	NI_003	2	1	1	0.009	0	0.147	0.009
Kim_070	NI_011	2	1	1	0.021	0	0.13	0.021
Kim_070	NI_012	2	3	1	0	0	0.167	0
Kim_070	NI_015	2	1	1	0.052	0	0.18	0.052
Kim_070	NI_025	2	1	1	0	0	0.091	0
Kim_070	NI_026	2	2	1	0	0	0.084	0
Kim_070	NI_027	2	1	1	0	0	0.059	0
Kim_070	NI_032	2	1	1	0	0	0.059	0
Kim_070	NI_033	2	1	1	0	0	0.065	0
Kim_070	NI_034	2	1	1	0	0	0.097	0
Kim_070	NI_035	2	1	1	0.008	0	0.125	0.008
Kim_070	NI_036	2	4	1	0	0	0.069	0
Kim_070	NI_037	2	1	1	0.022	0	0.121	0.022
Kim_070	NI_038	2	1	1	0.005	0	0.109	0.005
Kim_070	NI_039	2	1	1	0	0	0.091	0
Kim_070	NI_040	2	2	2	0.056	0	0.103	0.028
Kim_070	NI_041	2	1	1	0.019	0	0.132	0.019
Kim_070	NI_042	2	4	1	0	0	0.171	0
Kim_070	NI_043	2	2	1	0	0	0.062	0
Kim_070	NI_044	2	2	1	0	0	0.073	0
Kim_070	NI_045	2	1	1	0.09	0	0.226	0.09
Kim_070	NI_048	2	1	1	0	0	0.039	0
Kim_070	NI_050	2	3	1	0	0	0.082	0
Kim_070	NI_051	2	2	1	0	0	0.097	0
Kim_070	NI_052	2	2	1	0	0	0.086	0
Kim_070	NI_053	2	2	1	0	0	0.088	0
Kim_070	NI_056	2	1	1	0	0	0.08	0
Kim_070	NI_057	2	2	2	0.062	0	0.105	0.031
Kim_070	NI_058	2	2	1	0	0	0.053	0
Kim_070	NI_059	2	1	1	0	0	0.085	0
Kim_070	NI_060	2	2	1	0	0	0.095	0
Kim_070	NI_061	2	1	1	0.007	0	0.14	0.007
Kim_070	NI_062	2	2	1	0	0	0.118	0
Kim_070	NI_064	2	2	2	0.042	0	0.092	0.021
Kim_070	NI_065	2	1	1	0.012	0	0.126	0.012
Kim_070	NI_066	2	2	1	0	0	0.136	0
Kim_070	NI_067	2	1	1	0	0	0.054	0
Kim_070	SCPv_0787	2	2	1	0	0	0.113	0
Kim_070	SCPv_0788	2	3	2	0.012	0	0.073	0.006
Kim_070	SCPv_0789	2	1	1	0	0	0.082	0
Kim_070	SCPv_0790	2	2	2	0.026	0	0.103	0.013
Kim_070	SCPv_0793	2	1	1	0	0	0.093	0
Kim_070	SCPv_0794	2	2	1	0	0	0.065	0
Kim_070	SCPv_0795	2	2	1	0	0	0.08	0
Kim_070	SCPv_0796	2	3	1	0	0	0.157	0
Kim_070	SCPv_0797	2	1	1	0	0	0.1	0
Kim_070	SCPv_0798	2	3	1	0	0	0.08	0
Kim_070	SCPv_0799	2	4	1	0	0	0.156	0
Kim_070	SCPv_0800	2	1	1	0	0	0.044	0
Kim_070	SCPv_0801	2	4	1	0	0	0.079	0
Kim_070	SCPv_0802	2	2	1	0	0	0.046	0
Kim_070	SCPv_0803	2	1	1	0	0	0.066	0
Kim_070	SCPv_0804	2	1	1	0	0	0.045	0
Kim_070	SCPv_0806	2	2	1	0	0	0.1	0
Kim_070	SCPv_0807	2	2	1	0	0	0.112	0
Kim_070	SCPv_0809	2	1	1	0	0	0.054	0
Kim_070	SCPv_0810	2	1	1	0	0	0.114	0
Kim_070	SCPv_0811	2	1	1	0	0	0.064	0
Kim_070	SCPv_0813	2	1	1	0	0	0.115	0
Kim_070	SCPv_0822	2	1	1	0	0	0.075	0
Kim_070	SCPv_0824	2	1	1	0	0	0.14	0
Kim_070	SCPv_0825	2	1	1	0	0	0.075	0
Kim_070	SCPv_0826	2	3	1	0	0	0.117	0
Kim_070	SCPv_0828	2	2	1	0	0	0.085	0
Kim_070	SCPv_0831	2	2	1	0	0	0.064	0
Kim_070	SCPv_0832	2	1	1	0	0	0.06	0
Kim_070	SCPv_0833	2	3	2	0.13	0	0.171	0.065
Kim_070	SCPv_0834	2	5	1	0	0	0.152	0
Kim_070	SCPv_0835	2	2	1	0	0	0.103	0
Kim_070	SCPv_0836	2	1	1	0	0	0.114	0
Kim_070	SCPv_0837	2	1	1	0	0	0.082	0
Kim_070	SCPv_0838	2	4	2	0.014	0	0.113	0.007
Kim_070	SCPv_0839	2	1	1	0	0	0.074	0
Kim_070	SCPv_0843	2	1	1	0	0	0.061	0
Kim_070	SCPv_0844	2	2	2	0.032	0	0.072	0.016
Kim_070	SCPv_0845	2	1	1	0	0	0.053	0
Kim_070	SCPv_0846	2	3	1	0	0	0.082	0
Kim_070	SCPv_0847	2	3	1	0	0	0.066	0
Kim_070	SCPv_0848	2	1	1	0	0	0.039	0
Kim_070	SCPv_0849	2	2	1	0	0	0.07	0
Kim_070	SCPv_0850	2	2	1	0	0	0.065	0
Kim_070	SCPv_0851	2	1	1	0	0	0.08	0
Kim_070	SCPv_0852	2	2	1	0	0	0.08	0
Kim_070	SCPv_0853	2	2	1	0	0	0.096	0
Kim_070	SCPv_0854	2	2	1	0	0	0.139	0
Kim_070	SCPv_0855	2	3	1	0	0	0.076	0
Kim_070	SCPv_0856	2	2	1	0	0	0.12	0
Kim_070	SCPv_1143	2	1	1	0	0	0.055	0
Kim_070	SCPv_1144	2	1	1	0.089	0	0.231	0.089
Kim_070	SCPv_1145	2	1	1	0	0	0.137	0
Kim_070	SCPv_1146	2	1	1	0	0	0.137	0
Kim_070	SCPv_1147	2	1	1	0	0	0.1	0
Kim_070	SCPv_1148	2	1	1	0	0	0.06	0
Kim_070	SCPv_1149	2	1	1	0	0	0.147	0
Kim_070	SCPv_1150	2	1	1	0	0	0.06	0
Kim_070	SCPv_1151	2	1	1	0.092	0	0.235	0.092
Kim_070	SCPv_1152	2	1	1	0	0	0.147	0
Kim_070	SCPv_1153	2	1	1	0	0	0.062	0
Kim_070	SCPv_1154	2	2	2	0.046	0	0.119	0.023
Kim_070	SCPv_1155	2	1	1	0	0	0.111	0
Kim_070	SCPv_1156	2	1	1	0	0	0.16	0
Kim_070	SCPv_1157	2	1	1	0	0	0.086	0
Kim_070	SCPv_1158	2	1	1	0	0	0.084	0
Kim_070	SCPv_1159	2	1	1	0.066	0	0.231	0.066
Kim_070	SCPv_1160	2	1	1	0	0	0.062	0
Kim_070	SCPv_1161	2	1	1	0.038	0	0.196	0.038
Kim_070	SCPv_1162	2	1	1	0.033	0	0.188	0.033
Kim_070	SCPv_1164	2	1	1	0.017	0	0.134	0.017
Kim_070	SCPv_1165	2	1	1	0	0	0.062	0
Kim_070	SCPv_1166	2	2	1	0	0	0.07	0
Kim_070	SCPv_1167	2	1	1	0.053	0	0.188	0.053
Kim_070	SCPv_1168	2	1	1	0.038	0	0.196	0.038
Kim_070	SCPv_1169	2	1	1	0.038	0	0.196	0.038
Kim_070	SCPv_1170	2	1	1	0.038	0	0.196	0.038
Kim_070	SCPv_1171	2	1	1	0.022	0	0.186	0.022
Kim_070	SCPv_1172	2	1	1	0	0	0.062	0
Kim_070	SCPv_1174	2	1	1	0.038	0	0.196	0.038
Kim_070	SCPv_1175	2	1	1	0	0	0.145	0
Kim_070	SCPv_1176	2	1	1	0	0	0.086	0
Kim_070	SCPv_1178	2	1	1	0	0	0.086	0
Kim_070	SCPv_1179	2	1	1	0.044	0	0.204	0.044
Kim_070	SCPv_1180	2	1	1	0	0	0.062	0
Kim_070	SCPv_1181	2	1	1	0.017	0	0.134	0.017
Kim_070	SCPv_1182	2	1	1	0.038	0	0.196	0.038
Kim_070	SCPv_1183	2	1	1	0	0	0.146	0
Kim_070	SCPv_1184	2	1	1	0	0	0.062	0
Kim_070	SCPv_1185	2	1	1	0	0	0.062	0
Kim_070	SCPv_1189	2	1	1	0	0	0.053	0
Kim_070	SCPv_1190	2	1	1	0.017	0	0.134	0.017
Kim_070	SCPv_1192	2	1	1	0.003	0	0.153	0.003
Kim_071	Kim_072	2	2	2	0.078	0	0.116	0.039
Kim_071	Kim_073	2	1	1	0.024	0	0.147	0.024
Kim_071	NI_003	2	1	1	0	0	0.093	0
Kim_071	NI_011	2	1	1	0	0	0.101	0
Kim_071	NI_012	2	3	1	0	0	0.052	0
Kim_071	NI_015	2	1	1	0.062	0	0.179	0.062
Kim_071	NI_025	2	1	1	0	0	0.058	0
Kim_071	NI_026	2	2	1	0.083	0	0.221	0.0415
Kim_071	NI_027	2	1	1	0	0	0.09	0
Kim_071	NI_032	2	1	1	0.053	0	0.19	0.053
Kim_071	NI_033	2	1	1	0	0	0.13	0
Kim_071	NI_034	2	1	1	0	0	0.096	0
Kim_071	NI_035	2	1	1	0	0	0.066	0
Kim_071	NI_036	2	4	1	0	0	0.096	0
Kim_071	NI_037	2	1	1	0	0	0.081	0
Kim_071	NI_038	2	1	1	0	0	0.039	0
Kim_071	NI_039	2	1	1	0	0	0.059	0
Kim_071	NI_040	2	2	1	0	0	0.066	0
Kim_071	NI_041	2	1	1	0	0	0.039	0
Kim_071	NI_042	2	4	2	0.04	0	0.117	0.02
Kim_071	NI_043	2	2	1	0	0	0.083	0
Kim_071	NI_044	2	2	1	0	0	0.121	0
Kim_071	NI_045	2	1	1	0	0	0.085	0
Kim_071	NI_048	2	1	1	0.003	0	0.136	0.003
Kim_071	NI_050	2	3	2	0.072	0	0.118	0.036
Kim_071	NI_051	2	2	1	0	0	0.08	0
Kim_071	NI_052	2	2	1	0	0	0.075	0
Kim_071	NI_053	2	2	1	0	0	0.09	0
Kim_071	NI_056	2	1	1	0	0	0.053	0
Kim_071	NI_057	2	2	1	0	0	0.061	0
Kim_071	NI_058	2	2	2	0.088	0	0.128	0.044
Kim_071	NI_059	2	1	1	0.035	0	0.16	0.035
Kim_071	NI_060	2	2	1	0	0	0.086	0
Kim_071	NI_061	2	1	1	0.046	0	0.16	0.046
Kim_071	NI_062	2	2	1	0	0	0.129	0
Kim_071	NI_064	2	2	1	0	0	0.14	0
Kim_071	NI_065	2	1	1	0	0	0.075	0
Kim_071	NI_066	2	2	2	0.094	0	0.14	0.047
Kim_071	NI_067	2	1	1	0	0	0.103	0
Kim_071	SCPv_0787	2	2	1	0.003	0	0.144	0.0015
Kim_071	SCPv_0788	2	3	1	0	0	0.084	0
Kim_071	SCPv_0789	2	1	1	0	0	0.126	0
Kim_071	SCPv_0790	2	2	1	0	0	0.103	0
Kim_071	SCPv_0793	2	1	1	0.046	0	0.166	0.046
Kim_071	SCPv_0794	2	2	1	0	0	0.054	0
Kim_071	SCPv_0795	2	2	2	0.038	0	0.099	0.019
Kim_071	SCPv_0796	2	3	1	0	0	0.136	0
Kim_071	SCPv_0797	2	1	1	0.028	0	0.152	0.028
Kim_071	SCPv_0798	2	3	1	0	0	0.131	0
Kim_071	SCPv_0799	2	4	1	0	0	0.119	0
Kim_071	SCPv_0800	2	1	1	0.074	0	0.206	0.074
Kim_071	SCPv_0801	2	4	1	0.023	0	0.169	0.0115
Kim_071	SCPv_0802	2	2	1	0.005	0	0.1	0.0025
Kim_071	SCPv_0803	2	1	1	0	0	0.054	0
Kim_071	SCPv_0804	2	1	1	0.001	0	0.079	0.001
Kim_071	SCPv_0806	2	2	2	0.022	0	0.072	0.011
Kim_071	SCPv_0807	2	2	2	0.082	0.003	0.107	0.041
Kim_071	SCPv_0809	2	1	1	0	0	0.087	0
Kim_071	SCPv_0810	2	1	1	0	0	0.051	0
Kim_071	SCPv_0811	2	1	1	0	0	0.049	0
Kim_071	SCPv_0813	2	1	1	0.006	0	0.147	0.006
Kim_071	SCPv_0822	2	1	1	0	0	0.054	0
Kim_071	SCPv_0824	2	1	1	0	0	0.053	0
Kim_071	SCPv_0825	2	1	1	0.014	0	0.139	0.014
Kim_071	SCPv_0826	2	3	1	0	0	0.114	0
Kim_071	SCPv_0828	2	2	2	0.006	0	0.082	0.003
Kim_071	SCPv_0831	2	2	1	0	0	0.054	0
Kim_071	SCPv_0832	2	1	1	0	0	0.056	0
Kim_071	SCPv_0833	2	3	2	0.012	0	0.08	0.006
Kim_071	SCPv_0834	2	5	1	0	0	0.078	0
Kim_071	SCPv_0835	2	2	2	0.038	0	0.105	0.019
Kim_071	SCPv_0836	2	1	1	0.002	0	0.141	0.002
Kim_071	SCPv_0837	2	1	1	0.061	0	0.223	0.061
Kim_071	SCPv_0838	2	4	1	0	0	0.137	0
Kim_071	SCPv_0839	2	1	1	0.022	0	0.163	0.022
Kim_071	SCPv_0843	2	1	1	0	0	0.039	0
Kim_071	SCPv_0844	2	2	1	0	0	0.104	0
Kim_071	SCPv_0845	2	1	1	0	0	0.088	0
Kim_071	SCPv_0846	2	3	1	0	0	0.065	0
Kim_071	SCPv_0847	2	3	1	0	0	0.094	0
Kim_071	SCPv_0848	2	1	1	0.06	0	0.185	0.06
Kim_071	SCPv_0849	2	2	1	0	0	0.105	0
Kim_071	SCPv_0850	2	2	1	0	0	0.135	0
Kim_071	SCPv_0851	2	1	1	0	0	0.069	0
Kim_071	SCPv_0852	2	2	1	0	0	0.084	0
Kim_071	SCPv_0853	2	2	2	0.014	0	0.084	0.007
Kim_071	SCPv_0854	2	2	1	0	0	0.121	0
Kim_071	SCPv_0855	2	3	1	0	0	0.054	0
Kim_071	SCPv_0856	2	2	1	0	0	0.125	0
Kim_071	SCPv_1143	2	1	1	0	0	0.101	0
Kim_071	SCPv_1144	2	1	1	0.081	0	0.218	0.081
Kim_071	SCPv_1145	2	1	1	0	0	0.078	0
Kim_071	SCPv_1146	2	1	1	0	0	0.078	0
Kim_071	SCPv_1147	2	1	1	0	0	0.053	0
Kim_071	SCPv_1148	2	1	1	0	0	0.092	0
Kim_071	SCPv_1149	2	1	1	0.003	0	0.141	0.003
Kim_071	SCPv_1150	2	1	1	0	0	0.092	0
Kim_071	SCPv_1151	2	1	1	0.084	0	0.221	0.084
Kim_071	SCPv_1152	2	1	1	0.003	0	0.141	0.003
Kim_071	SCPv_1153	2	1	1	0	0	0.07	0
Kim_071	SCPv_1154	2	2	1	0	0	0.092	0
Kim_071	SCPv_1155	2	1	1	0	0	0.081	0
Kim_071	SCPv_1156	2	1	1	0	0	0.068	0
Kim_071	SCPv_1157	2	1	1	0	0	0.087	0
Kim_071	SCPv_1158	2	1	1	0.055	0	0.182	0.055
Kim_071	SCPv_1159	2	1	1	0	0	0.144	0
Kim_071	SCPv_1160	2	1	1	0	0	0.07	0
Kim_071	SCPv_1161	2	1	1	0	0	0.092	0
Kim_071	SCPv_1162	2	1	1	0	0	0.089	0
Kim_071	SCPv_1164	2	1	1	0	0	0.056	0
Kim_071	SCPv_1165	2	1	1	0	0	0.07	0
Kim_071	SCPv_1166	2	2	1	0.023	0	0.173	0.0115
Kim_071	SCPv_1167	2	1	1	0	0	0.063	0
Kim_071	SCPv_1168	2	1	1	0	0	0.092	0
Kim_071	SCPv_1169	2	1	1	0	0	0.092	0
Kim_071	SCPv_1170	2	1	1	0	0	0.092	0
Kim_071	SCPv_1171	2	1	1	0	0	0.104	0
Kim_071	SCPv_1172	2	1	1	0	0	0.07	0
Kim_071	SCPv_1174	2	1	1	0	0	0.092	0
Kim_071	SCPv_1175	2	1	1	0	0	0.072	0
Kim_071	SCPv_1176	2	1	1	0	0	0.087	0
Kim_071	SCPv_1178	2	1	1	0	0	0.101	0
Kim_071	SCPv_1179	2	1	1	0	0	0.096	0
Kim_071	SCPv_1180	2	1	1	0	0	0.07	0
Kim_071	SCPv_1181	2	1	1	0	0	0.056	0
Kim_071	SCPv_1182	2	1	1	0	0	0.092	0
Kim_071	SCPv_1183	2	1	1	0	0	0.073	0
Kim_071	SCPv_1184	2	1	1	0	0	0.07	0
Kim_071	SCPv_1185	2	1	1	0	0	0.07	0
Kim_071	SCPv_1189	2	1	1	0.018	0	0.126	0.018
Kim_071	SCPv_1190	2	1	1	0	0	0.069	0
Kim_071	SCPv_1192	2	1	1	0	0	0.075	0
Kim_072	Kim_073	2	1	1	0.027	0	0.136	0.027
Kim_072	NI_003	2	1	1	0	0	0.076	0
Kim_072	NI_011	2	1	1	0	0	0.056	0
Kim_072	NI_012	2	3	2	0.004	0	0.104	0.002
Kim_072	NI_015	2	1	1	0.017	0	0.111	0.017
Kim_072	NI_025	2	1	1	0	0	0.06	0
Kim_072	NI_026	2	2	1	0	0	0.081	0
Kim_072	NI_027	2	1	1	0.02	0	0.138	0.02
Kim_072	NI_032	2	1	1	0	0	0.058	0
Kim_072	NI_033	2	1	1	0.023	0	0.11	0.023
Kim_072	NI_034	2	1	1	0.005	0	0.131	0.005
Kim_072	NI_035	2	1	1	0	0	0.067	0
Kim_072	NI_036	2	4	1	0	0	0.098	0
Kim_072	NI_037	2	1	1	0.005	0	0.118	0.005
Kim_072	NI_038	2	1	1	0	0	0.05	0
Kim_072	NI_039	2	1	1	0	0	0.057	0
Kim_072	NI_040	2	2	1	0	0	0.077	0
Kim_072	NI_041	2	1	1	0	0	0.05	0
Kim_072	NI_042	2	4	1	0	0	0.125	0
Kim_072	NI_043	2	2	2	0.022	0	0.069	0.011
Kim_072	NI_044	2	2	2	0.474	0.143	0.339	0.237
Kim_072	NI_045	2	1	1	0	0	0.057	0
Kim_072	NI_048	2	1	1	0.458	0.313	0.597	0.458
Kim_072	NI_050	2	3	2	0.008	0	0.095	0.004
Kim_072	NI_051	2	2	1	0	0	0.069	0
Kim_072	NI_052	2	2	1	0	0	0.07	0
Kim_072	NI_053	2	2	1	0	0	0.086	0
Kim_072	NI_056	2	1	1	0	0	0.092	0
Kim_072	NI_057	2	2	1	0	0	0.079	0
Kim_072	NI_058	2	2	1	0	0	0.096	0
Kim_072	NI_059	2	1	1	0.052	0	0.172	0.052
Kim_072	NI_060	2	2	1	0.141	0.006	0.301	0.0705
Kim_072	NI_061	2	1	1	0	0	0.052	0
Kim_072	NI_062	2	2	1	0	0	0.056	0
Kim_072	NI_064	2	2	1	0	0	0.054	0
Kim_072	NI_065	2	1	1	0	0	0.076	0
Kim_072	NI_066	2	2	1	0	0	0.091	0
Kim_072	NI_067	2	1	1	0	0	0.056	0
Kim_072	SCPv_0787	2	2	2	0.022	0	0.089	0.011
Kim_072	SCPv_0788	2	3	1	0	0	0.102	0
Kim_072	SCPv_0789	2	1	1	0	0	0.068	0
Kim_072	SCPv_0790	2	2	2	0.012	0	0.083	0.006
Kim_072	SCPv_0793	2	1	1	0.047	0	0.166	0.047
Kim_072	SCPv_0794	2	2	1	0	0	0.086	0
Kim_072	SCPv_0795	2	2	1	0	0	0.078	0
Kim_072	SCPv_0796	2	3	1	0	0	0.15	0
Kim_072	SCPv_0797	2	1	1	0	0	0.056	0
Kim_072	SCPv_0798	2	3	1	0	0	0.088	0
Kim_072	SCPv_0799	2	4	1	0	0	0.167	0
Kim_072	SCPv_0800	2	1	1	0	0	0.084	0
Kim_072	SCPv_0801	2	4	1	0.001	0	0.148	0.0005
Kim_072	SCPv_0802	2	2	1	0	0	0.098	0
Kim_072	SCPv_0803	2	1	1	0	0	0.094	0
Kim_072	SCPv_0804	2	1	1	0	0	0.075	0
Kim_072	SCPv_0806	2	2	2	0.02	0	0.084	0.01
Kim_072	SCPv_0807	2	2	1	0	0	0.098	0
Kim_072	SCPv_0809	2	1	1	0	0	0.063	0
Kim_072	SCPv_0810	2	1	1	0.037	0	0.155	0.037
Kim_072	SCPv_0811	2	1	1	0.072	0	0.194	0.072
Kim_072	SCPv_0813	2	1	1	0.013	0	0.134	0.013
Kim_072	SCPv_0822	2	1	1	0.1	0.002	0.228	0.1
Kim_072	SCPv_0824	2	1	1	0.07	0	0.186	0.07
Kim_072	SCPv_0825	2	1	1	0	0	0.074	0
Kim_072	SCPv_0826	2	3	2	0.068	0	0.13	0.034
Kim_072	SCPv_0828	2	2	1	0	0	0.085	0
Kim_072	SCPv_0831	2	2	1	0	0	0.114	0
Kim_072	SCPv_0832	2	1	1	0	0	0.073	0
Kim_072	SCPv_0833	2	3	1	0	0	0.066	0
Kim_072	SCPv_0834	2	5	1	0	0	0.128	0
Kim_072	SCPv_0835	2	2	2	0.122	0	0.151	0.061
Kim_072	SCPv_0836	2	1	1	0.009	0	0.127	0.009
Kim_072	SCPv_0837	2	1	1	0	0	0.057	0
Kim_072	SCPv_0838	2	4	1	0	0	0.079	0
Kim_072	SCPv_0839	2	1	1	0	0	0.065	0
Kim_072	SCPv_0843	2	1	1	0	0	0.057	0
Kim_072	SCPv_0844	2	2	2	0.004	0	0.066	0.002
Kim_072	SCPv_0845	2	1	1	0.077	0	0.214	0.077
Kim_072	SCPv_0846	2	3	1	0	0	0.049	0
Kim_072	SCPv_0847	2	3	1	0	0	0.069	0
Kim_072	SCPv_0848	2	1	1	0.049	0	0.154	0.049
Kim_072	SCPv_0849	2	2	1	0	0	0.073	0
Kim_072	SCPv_0850	2	2	2	0.08	0	0.132	0.04
Kim_072	SCPv_0851	2	1	1	0	0	0.08	0
Kim_072	SCPv_0852	2	2	1	0	0	0.11	0
Kim_072	SCPv_0853	2	2	1	0	0	0.062	0
Kim_072	SCPv_0854	2	2	1	0	0	0.11	0
Kim_072	SCPv_0855	2	3	2	0.186	0.009	0.196	0.093
Kim_072	SCPv_0856	2	2	2	0.084	0	0.115	0.042
Kim_072	SCPv_1143	2	1	1	0.047	0	0.166	0.047
Kim_072	SCPv_1144	2	1	1	0.026	0	0.127	0.026
Kim_072	SCPv_1145	2	1	1	0	0	0.047	0
Kim_072	SCPv_1146	2	1	1	0	0	0.047	0
Kim_072	SCPv_1147	2	1	1	0	0	0.071	0
Kim_072	SCPv_1148	2	1	1	0	0	0.042	0
Kim_072	SCPv_1149	2	1	1	0.053	0	0.188	0.053
Kim_072	SCPv_1150	2	1	1	0	0	0.042	0
Kim_072	SCPv_1151	2	1	1	0.027	0	0.129	0.027
Kim_072	SCPv_1152	2	1	1	0.053	0	0.188	0.053
Kim_072	SCPv_1153	2	1	1	0	0	0.126	0
Kim_072	SCPv_1154	2	2	1	0	0	0.087	0
Kim_072	SCPv_1155	2	1	1	0	0	0.048	0
Kim_072	SCPv_1156	2	1	1	0	0	0.131	0
Kim_072	SCPv_1157	2	1	1	0	0	0.049	0
Kim_072	SCPv_1158	2	1	1	0	0	0.044	0
Kim_072	SCPv_1159	2	1	1	0	0	0.091	0
Kim_072	SCPv_1160	2	1	1	0	0	0.126	0
Kim_072	SCPv_1161	2	1	1	0	0	0.046	0
Kim_072	SCPv_1162	2	1	1	0	0	0.046	0
Kim_072	SCPv_1164	2	1	1	0	0	0.057	0
Kim_072	SCPv_1165	2	1	1	0	0	0.126	0
Kim_072	SCPv_1166	2	2	2	0.028	0	0.078	0.014
Kim_072	SCPv_1167	2	1	1	0	0	0.092	0
Kim_072	SCPv_1168	2	1	1	0	0	0.046	0
Kim_072	SCPv_1169	2	1	1	0	0	0.046	0
Kim_072	SCPv_1170	2	1	1	0	0	0.046	0
Kim_072	SCPv_1171	2	1	1	0	0	0.048	0
Kim_072	SCPv_1172	2	1	1	0	0	0.126	0
Kim_072	SCPv_1174	2	1	1	0	0	0.046	0
Kim_072	SCPv_1175	2	1	1	0.003	0	0.071	0.003
Kim_072	SCPv_1176	2	1	1	0	0	0.049	0
Kim_072	SCPv_1178	2	1	1	0.003	0	0.113	0.003
Kim_072	SCPv_1179	2	1	1	0	0	0.047	0
Kim_072	SCPv_1180	2	1	1	0	0	0.126	0
Kim_072	SCPv_1181	2	1	1	0	0	0.057	0
Kim_072	SCPv_1182	2	1	1	0	0	0.046	0
Kim_072	SCPv_1183	2	1	1	0.012	0	0.097	0.012
Kim_072	SCPv_1184	2	1	1	0	0	0.126	0
Kim_072	SCPv_1185	2	1	1	0	0	0.126	0
Kim_072	SCPv_1189	2	1	1	0	0	0.065	0
Kim_072	SCPv_1190	2	1	1	0	0	0.057	0
Kim_072	SCPv_1192	2	1	1	0.013	0	0.099	0.013
Kim_073	NI_003	1	1	1	0	0	0.079	0
Kim_073	NI_011	1	1	1	0	0	0.123	0
Kim_073	NI_012	1	3	1	0.008	0	0.153	0.008
Kim_073	NI_015	1	1	1	0	0	0.083	0
Kim_073	NI_025	1	1	1	0	0	0.101	0
Kim_073	NI_026	1	2	1	0	0	0.083	0
Kim_073	NI_027	1	1	1	0.028	0	0.134	0.028
Kim_073	NI_032	1	1	1	0	0	0.107	0
Kim_073	NI_033	1	1	1	0.025	0	0.146	0.025
Kim_073	NI_034	1	1	1	0	0	0.096	0
Kim_073	NI_035	1	1	1	0.024	0	0.14	0.024
Kim_073	NI_036	1	4	1	0	0	0.137	0
Kim_073	NI_037	1	1	1	0	0	0.094	0
Kim_073	NI_038	1	1	1	0	0	0.075	0
Kim_073	NI_039	1	1	1	0	0	0.044	0
Kim_073	NI_040	1	2	1	0	0	0.077	0
Kim_073	NI_041	1	1	1	0	0	0.075	0
Kim_073	NI_042	1	4	1	0	0	0.058	0
Kim_073	NI_043	1	2	1	0	0	0.06	0
Kim_073	NI_044	1	2	1	0	0	0.047	0
Kim_073	NI_045	1	1	1	0.008	0	0.113	0.008
Kim_073	NI_048	1	1	1	0	0	0.067	0
Kim_073	NI_050	1	3	1	0.04	0	0.176	0.04
Kim_073	NI_051	1	2	1	0	0	0.045	0
Kim_073	NI_052	1	2	1	0	0	0.046	0
Kim_073	NI_053	1	2	1	0	0	0.047	0
Kim_073	NI_056	1	1	1	0	0	0.042	0
Kim_073	NI_057	1	2	1	0	0	0.076	0
Kim_073	NI_058	1	2	1	0.05	0	0.178	0.05
Kim_073	NI_059	1	1	1	0.02	0	0.135	0.02
Kim_073	NI_060	1	2	1	0	0	0.1	0
Kim_073	NI_061	1	1	1	0	0	0.093	0
Kim_073	NI_062	1	2	1	0.02	0	0.16	0.02
Kim_073	NI_064	1	2	1	0.046	0	0.151	0.046
Kim_073	NI_065	1	1	1	0	0	0.059	0
Kim_073	NI_066	1	2	1	0.054	0	0.183	0.054
Kim_073	NI_067	1	1	1	0.029	0	0.165	0.029
Kim_073	SCPv_0787	1	2	1	0	0	0.111	0
Kim_073	SCPv_0788	1	3	1	0.007	0	0.102	0.007
Kim_073	SCPv_0789	1	1	1	0.034	0	0.134	0.034
Kim_073	SCPv_0790	1	2	1	0	0	0.081	0
Kim_073	SCPv_0793	1	1	1	0.094	0	0.219	0.094
Kim_073	SCPv_0794	1	2	1	0.013	0	0.118	0.013
Kim_073	SCPv_0795	1	2	1	0	0	0.056	0
Kim_073	SCPv_0796	1	3	1	0	0	0.064	0
Kim_073	SCPv_0797	1	1	1	0	0	0.082	0
Kim_073	SCPv_0798	1	3	1	0	0	0.129	0
Kim_073	SCPv_0799	1	4	1	0.004	0	0.128	0.004
Kim_073	SCPv_0800	1	1	1	0	0	0.051	0
Kim_073	SCPv_0801	1	4	1	0	0	0.067	0
Kim_073	SCPv_0802	1	2	1	0.006	0	0.113	0.006
Kim_073	SCPv_0803	1	1	1	0.005	0	0.102	0.005
Kim_073	SCPv_0804	1	1	1	0.036	0	0.14	0.036
Kim_073	SCPv_0806	1	2	1	0.054	0	0.165	0.054
Kim_073	SCPv_0807	1	2	1	0.025	0	0.151	0.025
Kim_073	SCPv_0809	1	1	1	0	0	0.049	0
Kim_073	SCPv_0810	1	1	1	0	0	0.125	0
Kim_073	SCPv_0811	1	1	1	0	0	0.058	0
Kim_073	SCPv_0813	1	1	1	0	0	0.114	0
Kim_073	SCPv_0822	1	1	1	0	0	0.084	0
Kim_073	SCPv_0824	1	1	1	0	0	0.086	0
Kim_073	SCPv_0825	1	1	1	0.006	0	0.097	0.006
Kim_073	SCPv_0826	1	3	1	0	0	0.116	0
Kim_073	SCPv_0828	1	2	1	0	0	0.049	0
Kim_073	SCPv_0831	1	2	1	0	0	0.089	0
Kim_073	SCPv_0832	1	1	1	0	0	0.074	0
Kim_073	SCPv_0833	1	3	1	0	0	0.126	0
Kim_073	SCPv_0834	1	5	1	0	0	0.093	0
Kim_073	SCPv_0835	1	2	1	0	0	0.088	0
Kim_073	SCPv_0836	1	1	1	0	0	0.118	0
Kim_073	SCPv_0837	1	1	1	0.002	0	0.112	0.002
Kim_073	SCPv_0838	1	4	1	0	0	0.115	0
Kim_073	SCPv_0839	1	1	1	0.013	0	0.112	0.013
Kim_073	SCPv_0843	1	1	1	0.043	0	0.153	0.043
Kim_073	SCPv_0844	1	2	1	0	0	0.064	0
Kim_073	SCPv_0845	1	1	1	0.004	0	0.127	0.004
Kim_073	SCPv_0846	1	3	1	0.067	0	0.201	0.067
Kim_073	SCPv_0847	1	3	1	0	0	0.103	0
Kim_073	SCPv_0848	1	1	1	0	0	0.087	0
Kim_073	SCPv_0849	1	2	1	0	0	0.116	0
Kim_073	SCPv_0850	1	2	1	0	0	0.107	0
Kim_073	SCPv_0851	1	1	1	0.026	0	0.15	0.026
Kim_073	SCPv_0852	1	2	1	0	0	0.089	0
Kim_073	SCPv_0853	1	2	1	0	0	0.072	0
Kim_073	SCPv_0854	1	2	1	0	0	0.088	0
Kim_073	SCPv_0855	1	3	1	0	0	0.096	0
Kim_073	SCPv_0856	1	2	1	0.035	0	0.146	0.035
Kim_073	SCPv_1143	1	1	1	0	0	0.067	0
Kim_073	SCPv_1144	1	1	1	0	0	0.051	0
Kim_073	SCPv_1145	1	1	1	0	0	0.085	0
Kim_073	SCPv_1146	1	1	1	0	0	0.085	0
Kim_073	SCPv_1147	1	1	1	0.009	0	0.123	0.009
Kim_073	SCPv_1148	1	1	1	0.01	0	0.105	0.01
Kim_073	SCPv_1149	1	1	1	0	0	0.044	0
Kim_073	SCPv_1150	1	1	1	0.01	0	0.105	0.01
Kim_073	SCPv_1151	1	1	1	0	0	0.052	0
Kim_073	SCPv_1152	1	1	1	0	0	0.044	0
Kim_073	SCPv_1153	1	1	1	0.015	0	0.113	0.015
Kim_073	SCPv_1154	1	2	1	0	0	0.118	0
Kim_073	SCPv_1155	1	1	1	0	0	0.085	0
Kim_073	SCPv_1156	1	1	1	0	0	0.074	0
Kim_073	SCPv_1157	1	1	1	0	0	0.062	0
Kim_073	SCPv_1158	1	1	1	0	0	0.073	0
Kim_073	SCPv_1159	1	1	1	0	0	0.099	0
Kim_073	SCPv_1160	1	1	1	0.015	0	0.113	0.015
Kim_073	SCPv_1161	1	1	1	0	0	0.053	0
Kim_073	SCPv_1162	1	1	1	0	0	0.053	0
Kim_073	SCPv_1164	1	1	1	0	0	0.061	0
Kim_073	SCPv_1165	1	1	1	0.015	0	0.113	0.015
Kim_073	SCPv_1166	1	2	1	0.037	0	0.166	0.037
Kim_073	SCPv_1167	1	1	1	0.014	0	0.116	0.014
Kim_073	SCPv_1168	1	1	1	0	0	0.053	0
Kim_073	SCPv_1169	1	1	1	0	0	0.053	0
Kim_073	SCPv_1170	1	1	1	0	0	0.053	0
Kim_073	SCPv_1171	1	1	1	0	0	0.055	0
Kim_073	SCPv_1172	1	1	1	0.015	0	0.113	0.015
Kim_073	SCPv_1174	1	1	1	0	0	0.053	0
Kim_073	SCPv_1175	1	1	1	0	0	0.057	0
Kim_073	SCPv_1176	1	1	1	0	0	0.062	0
Kim_073	SCPv_1178	1	1	1	0.091	0.013	0.204	0.091
Kim_073	SCPv_1179	1	1	1	0	0	0.055	0
Kim_073	SCPv_1180	1	1	1	0.015	0	0.113	0.015
Kim_073	SCPv_1181	1	1	1	0	0	0.061	0
Kim_073	SCPv_1182	1	1	1	0	0	0.053	0
Kim_073	SCPv_1183	1	1	1	0	0	0.075	0
Kim_073	SCPv_1184	1	1	1	0.015	0	0.113	0.015
Kim_073	SCPv_1185	1	1	1	0.015	0	0.113	0.015
Kim_073	SCPv_1189	1	1	1	0	0	0.075	0
Kim_073	SCPv_1190	1	1	1	0	0	0.075	0
Kim_073	SCPv_1192	1	1	1	0	0	0.077	0
NI_003	NI_011	1	1	1	0	0	0.054	0
NI_003	NI_012	1	3	1	0.008	0	0.179	0.008
NI_003	NI_015	1	1	1	0.022	0	0.135	0.022
NI_003	NI_025	1	1	1	0	0	0.08	0
NI_003	NI_026	1	2	1	0.146	0.03	0.291	0.146
NI_003	NI_027	1	1	1	0	0	0.08	0
NI_003	NI_032	1	1	1	0	0	0.07	0
NI_003	NI_033	1	1	1	0.075	0	0.228	0.075
NI_003	NI_034	1	1	1	0.012	0	0.145	0.012
NI_003	NI_035	1	1	1	0	0	0.076	0
NI_003	NI_036	1	4	1	0	0	0.155	0
NI_003	NI_037	1	1	1	0	0	0.048	0
NI_003	NI_038	1	1	1	0	0	0.072	0
NI_003	NI_039	1	1	1	0	0	0.13	0
NI_003	NI_040	1	2	1	0.07	0	0.197	0.07
NI_003	NI_041	1	1	1	0	0	0.072	0
NI_003	NI_042	1	4	1	0	0	0.154	0
NI_003	NI_043	1	2	1	0	0	0.064	0
NI_003	NI_044	1	2	1	0	0	0.075	0
NI_003	NI_045	1	1	1	0.058	0	0.179	0.058
NI_003	NI_048	1	1	1	0	0	0.102	0
NI_003	NI_050	1	3	1	0	0	0.12	0
NI_003	NI_051	1	2	1	0	0	0.078	0
NI_003	NI_052	1	2	1	0	0	0.06	0
NI_003	NI_053	1	2	1	0	0	0.078	0
NI_003	NI_056	1	1	1	0	0	0.079	0
NI_003	NI_057	1	2	1	0.04	0	0.175	0.04
NI_003	NI_058	1	2	1	0	0	0.073	0
NI_003	NI_059	1	1	1	0.062	0	0.197	0.062
NI_003	NI_060	1	2	1	0	0	0.079	0
NI_003	NI_061	1	1	1	0.24	0.121	0.374	0.24
NI_003	NI_062	1	2	1	0.092	0	0.227	0.092
NI_003	NI_064	1	2	1	0	0	0.082	0
NI_003	NI_065	1	1	1	0	0	0.074	0
NI_003	NI_066	1	2	1	0.065	0	0.209	0.065
NI_003	NI_067	1	1	1	0	0	0.061	0
NI_003	SCPv_0787	1	2	1	0	0	0.089	0
NI_003	SCPv_0788	1	3	1	0.003	0	0.125	0.003
NI_003	SCPv_0789	1	1	1	0	0	0.074	0
NI_003	SCPv_0790	1	2	1	0	0	0.084	0
NI_003	SCPv_0793	1	1	1	0	0	0.047	0
NI_003	SCPv_0794	1	2	1	0	0	0.072	0
NI_003	SCPv_0795	1	2	1	0	0	0.069	0
NI_003	SCPv_0796	1	3	1	0	0	0.113	0
NI_003	SCPv_0797	1	1	1	0	0	0.041	0
NI_003	SCPv_0798	1	3	1	0.077	0	0.24	0.077
NI_003	SCPv_0799	1	4	1	0.013	0	0.179	0.013
NI_003	SCPv_0800	1	1	1	0	0	0.068	0
NI_003	SCPv_0801	1	4	1	0	0	0.07	0
NI_003	SCPv_0802	1	2	1	0.015	0	0.118	0.015
NI_003	SCPv_0803	1	1	1	0	0	0.079	0
NI_003	SCPv_0804	1	1	1	0.036	0	0.145	0.036
NI_003	SCPv_0806	1	2	1	0.145	0.039	0.278	0.145
NI_003	SCPv_0807	1	2	1	0.022	0	0.14	0.022
NI_003	SCPv_0809	1	1	1	0	0	0.074	0
NI_003	SCPv_0810	1	1	1	0	0	0.087	0
NI_003	SCPv_0811	1	1	1	0	0	0.064	0
NI_003	SCPv_0813	1	1	1	0	0	0.091	0
NI_003	SCPv_0822	1	1	1	0	0	0.084	0
NI_003	SCPv_0824	1	1	1	0	0	0.106	0
NI_003	SCPv_0825	1	1	1	0	0	0.056	0
NI_003	SCPv_0826	1	3	1	0.001	0	0.158	0.001
NI_003	SCPv_0828	1	2	1	0	0	0.069	0
NI_003	SCPv_0831	1	2	1	0	0	0.087	0
NI_003	SCPv_0832	1	1	1	0.061	0	0.185	0.061
NI_003	SCPv_0833	1	3	1	0.132	0.009	0.294	0.132
NI_003	SCPv_0834	1	5	1	0.047	0	0.239	0.047
NI_003	SCPv_0835	1	2	1	0	0	0.109	0
NI_003	SCPv_0836	1	1	1	0	0	0.094	0
NI_003	SCPv_0837	1	1	1	0.002	0	0.129	0.002
NI_003	SCPv_0838	1	4	1	0	0	0.163	0
NI_003	SCPv_0839	1	1	1	0	0	0.098	0
NI_003	SCPv_0843	1	1	1	0	0	0.08	0
NI_003	SCPv_0844	1	2	1	0.011	0	0.131	0.011
NI_003	SCPv_0845	1	1	1	0.012	0	0.143	0.012
NI_003	SCPv_0846	1	3	1	0.046	0	0.186	0.046
NI_003	SCPv_0847	1	3	1	0	0	0.122	0
NI_003	SCPv_0848	1	1	1	0	0	0.052	0
NI_003	SCPv_0849	1	2	1	0	0	0.078	0
NI_003	SCPv_0850	1	2	1	0	0	0.072	0
NI_003	SCPv_0851	1	1	1	0	0	0.079	0
NI_003	SCPv_0852	1	2	1	0	0	0.086	0
NI_003	SCPv_0853	1	2	1	0	0	0.123	0
NI_003	SCPv_0854	1	2	1	0.047	0	0.183	0.047
NI_003	SCPv_0855	1	3	1	0.035	0	0.174	0.035
NI_003	SCPv_0856	1	2	1	0.024	0	0.131	0.024
NI_003	SCPv_1143	1	1	1	0	0	0.094	0
NI_003	SCPv_1144	1	1	1	0.058	0	0.194	0.058
NI_003	SCPv_1145	1	1	1	0	0	0.091	0
NI_003	SCPv_1146	1	1	1	0	0	0.091	0
NI_003	SCPv_1147	1	1	1	0.032	0	0.153	0.032
NI_003	SCPv_1148	1	1	1	0.081	0	0.223	0.081
NI_003	SCPv_1149	1	1	1	0	0	0.055	0
NI_003	SCPv_1150	1	1	1	0.081	0	0.223	0.081
NI_003	SCPv_1151	1	1	1	0.061	0	0.197	0.061
NI_003	SCPv_1152	1	1	1	0	0	0.055	0
NI_003	SCPv_1153	1	1	1	0	0	0.043	0
NI_003	SCPv_1154	1	2	1	0	0	0.092	0
NI_003	SCPv_1155	1	1	1	0	0	0.094	0
NI_003	SCPv_1156	1	1	1	0.016	0	0.139	0.016
NI_003	SCPv_1157	1	1	1	0	0	0.07	0
NI_003	SCPv_1158	1	1	1	0	0	0.056	0
NI_003	SCPv_1159	1	1	1	0.005	0	0.117	0.005
NI_003	SCPv_1160	1	1	1	0	0	0.043	0
NI_003	SCPv_1161	1	1	1	0	0	0.06	0
NI_003	SCPv_1162	1	1	1	0	0	0.059	0
NI_003	SCPv_1164	1	1	1	0	0	0.057	0
NI_003	SCPv_1165	1	1	1	0	0	0.043	0
NI_003	SCPv_1166	1	2	1	0	0	0.087	0
NI_003	SCPv_1167	1	1	1	0.04	0	0.168	0.04
NI_003	SCPv_1168	1	1	1	0	0	0.06	0
NI_003	SCPv_1169	1	1	1	0	0	0.06	0
NI_003	SCPv_1170	1	1	1	0	0	0.06	0
NI_003	SCPv_1171	1	1	1	0	0	0.063	0
NI_003	SCPv_1172	1	1	1	0	0	0.043	0
NI_003	SCPv_1174	1	1	1	0	0	0.06	0
NI_003	SCPv_1175	1	1	1	0	0	0.067	0
NI_003	SCPv_1176	1	1	1	0	0	0.07	0
NI_003	SCPv_1178	1	1	1	0	0	0.07	0
NI_003	SCPv_1179	1	1	1	0	0	0.062	0
NI_003	SCPv_1180	1	1	1	0	0	0.043	0
NI_003	SCPv_1181	1	1	1	0	0	0.057	0
NI_003	SCPv_1182	1	1	1	0	0	0.06	0
NI_003	SCPv_1183	1	1	1	0	0	0.076	0
NI_003	SCPv_1184	1	1	1	0	0	0.043	0
NI_003	SCPv_1185	1	1	1	0	0	0.043	0
NI_003	SCPv_1189	1	1	1	0	0	0.034	0
NI_003	SCPv_1190	1	1	1	0	0	0.057	0
NI_003	SCPv_1192	1	1	1	0	0	0.078	0
NI_011	NI_012	1	3	1	0	0	0.085	0
NI_011	NI_015	1	1	1	0	0	0.054	0
NI_011	NI_025	1	1	1	0	0	0.104	0
NI_011	NI_026	1	2	1	0	0	0.084	0
NI_011	NI_027	1	1	1	0	0	0.073	0
NI_011	NI_032	1	1	1	0	0	0.105	0
NI_011	NI_033	1	1	1	0	0	0.065	0
NI_011	NI_034	1	1	1	0	0	0.099	0
NI_011	NI_035	1	1	1	0.075	0.004	0.194	0.075
NI_011	NI_036	1	4	1	0	0	0.129	0
NI_011	NI_037	1	1	1	0	0	0.057	0
NI_011	NI_038	1	1	1	0.046	0	0.15	0.046
NI_011	NI_039	1	1	1	0.03	0	0.146	0.03
NI_011	NI_040	1	2	1	0	0	0.097	0
NI_011	NI_041	1	1	1	0.046	0	0.15	0.046
NI_011	NI_042	1	4	1	0	0	0.131	0
NI_011	NI_043	1	2	1	0.105	0.008	0.236	0.105
NI_011	NI_044	1	2	1	0	0	0.052	0
NI_011	NI_045	1	1	1	0.049	0	0.153	0.049
NI_011	NI_048	1	1	1	0	0	0.052	0
NI_011	NI_050	1	3	1	0.03	0	0.159	0.03
NI_011	NI_051	1	2	1	0	0	0.081	0
NI_011	NI_052	1	2	1	0	0	0.086	0
NI_011	NI_053	1	2	1	0	0	0.076	0
NI_011	NI_056	1	1	1	0.027	0	0.124	0.027
NI_011	NI_057	1	2	1	0.011	0	0.126	0.011
NI_011	NI_058	1	2	1	0	0	0.098	0
NI_011	NI_059	1	1	1	0.048	0	0.17	0.048
NI_011	NI_060	1	2	1	0	0	0.072	0
NI_011	NI_061	1	1	1	0	0	0.066	0
NI_011	NI_062	1	2	1	0	0	0.088	0
NI_011	NI_064	1	2	1	0	0	0.115	0
NI_011	NI_065	1	1	1	0	0	0.06	0
NI_011	NI_066	1	2	1	0.006	0	0.13	0.006
NI_011	NI_067	1	1	1	0	0	0.112	0
NI_011	SCPv_0787	1	2	1	0.092	0	0.231	0.092
NI_011	SCPv_0788	1	3	1	0.036	0	0.192	0.036
NI_011	SCPv_0789	1	1	1	0	0	0.049	0
NI_011	SCPv_0790	1	2	1	0	0	0.084	0
NI_011	SCPv_0793	1	1	1	0.129	0.031	0.253	0.129
NI_011	SCPv_0794	1	2	1	0.01	0	0.117	0.01
NI_011	SCPv_0795	1	2	1	0	0	0.063	0
NI_011	SCPv_0796	1	3	1	0	0	0.089	0
NI_011	SCPv_0797	1	1	1	0	0	0.052	0
NI_011	SCPv_0798	1	3	1	0	0	0.151	0
NI_011	SCPv_0799	1	4	1	0	0	0.178	0
NI_011	SCPv_0800	1	1	1	0	0	0.038	0
NI_011	SCPv_0801	1	4	1	0.001	0	0.127	0.001
NI_011	SCPv_0802	1	2	1	0.007	0	0.108	0.007
NI_011	SCPv_0803	1	1	1	0.016	0	0.119	0.016
NI_011	SCPv_0804	1	1	1	0	0	0.074	0
NI_011	SCPv_0806	1	2	1	0.014	0	0.126	0.014
NI_011	SCPv_0807	1	2	1	0	0	0.039	0
NI_011	SCPv_0809	1	1	1	0	0	0.071	0
NI_011	SCPv_0810	1	1	1	0.008	0	0.099	0.008
NI_011	SCPv_0811	1	1	1	0	0	0.06	0
NI_011	SCPv_0813	1	1	1	0.093	0	0.233	0.093
NI_011	SCPv_0822	1	1	1	0	0	0.048	0
NI_011	SCPv_0824	1	1	1	0	0	0.067	0
NI_011	SCPv_0825	1	1	1	0	0	0.089	0
NI_011	SCPv_0826	1	3	1	0	0	0.088	0
NI_011	SCPv_0828	1	2	1	0	0	0.063	0
NI_011	SCPv_0831	1	2	1	0.027	0	0.145	0.027
NI_011	SCPv_0832	1	1	1	0	0	0.074	0
NI_011	SCPv_0833	1	3	1	0.016	0	0.135	0.016
NI_011	SCPv_0834	1	5	1	0	0	0.086	0
NI_011	SCPv_0835	1	2	1	0	0	0.053	0
NI_011	SCPv_0836	1	1	1	0.087	0	0.225	0.087
NI_011	SCPv_0837	1	1	1	0.004	0	0.131	0.004
NI_011	SCPv_0838	1	4	1	0	0	0.126	0
NI_011	SCPv_0839	1	1	1	0	0	0.059	0
NI_011	SCPv_0843	1	1	1	0	0	0.06	0
NI_011	SCPv_0844	1	2	1	0	0	0.073	0
NI_011	SCPv_0845	1	1	1	0.053	0	0.183	0.053
NI_011	SCPv_0846	1	3	1	0	0	0.135	0
NI_011	SCPv_0847	1	3	1	0	0	0.057	0
NI_011	SCPv_0848	1	1	1	0.005	0	0.081	0.005
NI_011	SCPv_0849	1	2	1	0	0	0.089	0
NI_011	SCPv_0850	1	2	1	0	0	0.07	0
NI_011	SCPv_0851	1	1	1	0	0	0.106	0
NI_011	SCPv_0852	1	2	1	0	0	0.071	0
NI_011	SCPv_0853	1	2	1	0.097	0.007	0.23	0.097
NI_011	SCPv_0854	1	2	1	0.032	0	0.148	0.032
NI_011	SCPv_0855	1	3	1	0	0	0.08	0
NI_011	SCPv_0856	1	2	1	0	0	0.064	0
NI_011	SCPv_1143	1	1	1	0	0	0.039	0
NI_011	SCPv_1144	1	1	1	0	0	0.096	0
NI_011	SCPv_1145	1	1	1	0.018	0	0.11	0.018
NI_011	SCPv_1146	1	1	1	0.018	0	0.11	0.018
NI_011	SCPv_1147	1	1	1	0	0	0.103	0
NI_011	SCPv_1148	1	1	1	0	0	0.08	0
NI_011	SCPv_1149	1	1	1	0.068	0	0.195	0.068
NI_011	SCPv_1150	1	1	1	0	0	0.08	0
NI_011	SCPv_1151	1	1	1	0	0	0.097	0
NI_011	SCPv_1152	1	1	1	0.068	0	0.195	0.068
NI_011	SCPv_1153	1	1	1	0	0	0.11	0
NI_011	SCPv_1154	1	2	1	0	0	0.092	0
NI_011	SCPv_1155	1	1	1	0	0	0.064	0
NI_011	SCPv_1156	1	1	1	0	0	0.068	0
NI_011	SCPv_1157	1	1	1	0	0	0.04	0
NI_011	SCPv_1158	1	1	1	0	0	0.086	0
NI_011	SCPv_1159	1	1	1	0	0	0.069	0
NI_011	SCPv_1160	1	1	1	0	0	0.11	0
NI_011	SCPv_1161	1	1	1	0	0	0.082	0
NI_011	SCPv_1162	1	1	1	0	0	0.08	0
NI_011	SCPv_1164	1	1	1	0	0	0.059	0
NI_011	SCPv_1165	1	1	1	0	0	0.11	0
NI_011	SCPv_1166	1	2	1	0	0	0.081	0
NI_011	SCPv_1167	1	1	1	0	0	0.11	0
NI_011	SCPv_1168	1	1	1	0	0	0.082	0
NI_011	SCPv_1169	1	1	1	0	0	0.082	0
NI_011	SCPv_1170	1	1	1	0	0	0.082	0
NI_011	SCPv_1171	1	1	1	0	0	0.086	0
NI_011	SCPv_1172	1	1	1	0	0	0.11	0
NI_011	SCPv_1174	1	1	1	0	0	0.082	0
NI_011	SCPv_1175	1	1	1	0	0	0.065	0
NI_011	SCPv_1176	1	1	1	0	0	0.04	0
NI_011	SCPv_1178	1	1	1	0	0	0.063	0
NI_011	SCPv_1179	1	1	1	0	0	0.085	0
NI_011	SCPv_1180	1	1	1	0	0	0.11	0
NI_011	SCPv_1181	1	1	1	0	0	0.059	0
NI_011	SCPv_1182	1	1	1	0	0	0.082	0
NI_011	SCPv_1183	1	1	1	0	0	0.107	0
NI_011	SCPv_1184	1	1	1	0	0	0.11	0
NI_011	SCPv_1185	1	1	1	0	0	0.11	0
NI_011	SCPv_1189	1	1	1	0	0	0.078	0
NI_011	SCPv_1190	1	1	1	0	0	0.059	0
NI_011	SCPv_1192	1	1	1	0	0	0.111	0
NI_012	NI_015	3	1	1	0	0	0.06	0
NI_012	NI_025	3	1	1	0	0	0.088	0
NI_012	NI_026	3	2	2	0.162	0	0.181	0.081
NI_012	NI_027	3	1	1	0.001	0	0.152	0.001
NI_012	NI_032	3	1	1	0	0	0.085	0
NI_012	NI_033	3	1	1	0	0	0.078	0
NI_012	NI_034	3	1	1	0	0	0.109	0
NI_012	NI_035	3	1	1	0	0	0.143	0
NI_012	NI_036	3	4	1	0	0	0.112	0
NI_012	NI_037	3	1	1	0.032	0	0.146	0.032
NI_012	NI_038	3	1	1	0.006	0	0.098	0.006
NI_012	NI_039	3	1	1	0.017	0	0.163	0.017
NI_012	NI_040	3	2	1	0	0	0.109	0
NI_012	NI_041	3	1	1	0.011	0	0.109	0.011
NI_012	NI_042	3	4	3	0.174	0	0.154	0.058
NI_012	NI_043	3	2	1	0	0	0.068	0
NI_012	NI_044	3	2	2	0.048	0	0.113	0.024
NI_012	NI_045	3	1	1	0	0	0.081	0
NI_012	NI_048	3	1	1	0.023	0	0.169	0.023
NI_012	NI_050	3	3	1	0	0	0.089	0
NI_012	NI_051	3	2	1	0	0	0.181	0
NI_012	NI_052	3	2	1	0	0	0.139	0
NI_012	NI_053	3	2	2	0.002	0	0.106	0.001
NI_012	NI_056	3	1	1	0	0	0.103	0
NI_012	NI_057	3	2	1	0	0	0.135	0
NI_012	NI_058	3	2	1	0	0	0.084	0
NI_012	NI_059	3	1	1	0	0	0.045	0
NI_012	NI_060	3	2	2	0.174	0.006	0.187	0.087
NI_012	NI_061	3	1	1	0	0	0.117	0
NI_012	NI_062	3	2	2	0.232	0.03	0.218	0.116
NI_012	NI_064	3	2	1	0	0	0.143	0
NI_012	NI_065	3	1	1	0	0	0.079	0
NI_012	NI_066	3	2	1	0	0	0.104	0
NI_012	NI_067	3	1	1	0.046	0	0.185	0.046
NI_012	SCPv_0787	3	2	2	0.2	0.022	0.198	0.1
NI_012	SCPv_0788	3	3	1	0	0	0.172	0
NI_012	SCPv_0789	3	1	1	0	0	0.112	0
NI_012	SCPv_0790	3	2	1	0	0	0.073	0
NI_012	SCPv_0793	3	1	1	0	0	0.115	0
NI_012	SCPv_0794	3	2	1	0	0	0.076	0
NI_012	SCPv_0795	3	2	1	0	0	0.074	0
NI_012	SCPv_0796	3	3	3	0.045	0	0.092	0.015
NI_012	SCPv_0797	3	1	1	0.036	0	0.159	0.036
NI_012	SCPv_0798	3	3	1	0	0	0.134	0
NI_012	SCPv_0799	3	4	1	0	0	0.187	0
NI_012	SCPv_0800	3	1	1	0	0	0.081	0
NI_012	SCPv_0801	3	4	1	0	0	0.123	0
NI_012	SCPv_0802	3	2	1	0	0	0.051	0
NI_012	SCPv_0803	3	1	1	0	0	0.059	0
NI_012	SCPv_0804	3	1	1	0	0	0.118	0
NI_012	SCPv_0806	3	2	1	0	0	0.081	0
NI_012	SCPv_0807	3	2	2	0.116	0	0.161	0.058
NI_012	SCPv_0809	3	1	1	0.021	0	0.15	0.021
NI_012	SCPv_0810	3	1	1	0.011	0	0.127	0.011
NI_012	SCPv_0811	3	1	1	0	0	0.062	0
NI_012	SCPv_0813	3	1	1	0.123	0.005	0.277	0.123
NI_012	SCPv_0822	3	1	1	0	0	0.155	0
NI_012	SCPv_0824	3	1	1	0	0	0.118	0
NI_012	SCPv_0825	3	1	1	0	0	0.068	0
NI_012	SCPv_0826	3	3	3	0.096	0	0.117	0.032
NI_012	SCPv_0828	3	2	1	0	0	0.075	0
NI_012	SCPv_0831	3	2	1	0	0	0.071	0
NI_012	SCPv_0832	3	1	1	0.006	0	0.145	0.006
NI_012	SCPv_0833	3	3	1	0	0	0.139	0
NI_012	SCPv_0834	3	5	1	0	0	0.151	0
NI_012	SCPv_0835	3	2	2	0.076	0	0.133	0.038
NI_012	SCPv_0836	3	1	1	0.124	0.006	0.279	0.124
NI_012	SCPv_0837	3	1	1	0	0	0.094	0
NI_012	SCPv_0838	3	4	1	0	0	0.137	0
NI_012	SCPv_0839	3	1	1	0	0	0.106	0
NI_012	SCPv_0843	3	1	1	0	0	0.068	0
NI_012	SCPv_0844	3	2	1	0	0	0.134	0
NI_012	SCPv_0845	3	1	1	0	0	0.139	0
NI_012	SCPv_0846	3	3	3	0.018	0	0.077	0.006
NI_012	SCPv_0847	3	3	1	0	0	0.134	0
NI_012	SCPv_0848	3	1	1	0	0	0.041	0
NI_012	SCPv_0849	3	2	2	0.062	0	0.12	0.031
NI_012	SCPv_0850	3	2	1	0	0	0.146	0
NI_012	SCPv_0851	3	1	1	0	0	0.06	0
NI_012	SCPv_0852	3	2	2	0.022	0	0.099	0.011
NI_012	SCPv_0853	3	2	1	0	0	0.122	0
NI_012	SCPv_0854	3	2	1	0	0	0.082	0
NI_012	SCPv_0855	3	3	3	0.063	0	0.096	0.021
NI_012	SCPv_0856	3	2	1	0	0	0.105	0
NI_012	SCPv_1143	3	1	1	0	0	0.13	0
NI_012	SCPv_1144	3	1	1	0	0	0.078	0
NI_012	SCPv_1145	3	1	1	0.013	0	0.125	0.013
NI_012	SCPv_1146	3	1	1	0.013	0	0.125	0.013
NI_012	SCPv_1147	3	1	1	0.037	0	0.193	0.037
NI_012	SCPv_1148	3	1	1	0.012	0	0.158	0.012
NI_012	SCPv_1149	3	1	1	0	0	0.133	0
NI_012	SCPv_1150	3	1	1	0.012	0	0.158	0.012
NI_012	SCPv_1151	3	1	1	0	0	0.078	0
NI_012	SCPv_1152	3	1	1	0	0	0.133	0
NI_012	SCPv_1153	3	1	1	0	0	0.073	0
NI_012	SCPv_1154	3	2	1	0	0	0.09	0
NI_012	SCPv_1155	3	1	1	0	0	0.068	0
NI_012	SCPv_1156	3	1	1	0	0	0.097	0
NI_012	SCPv_1157	3	1	1	0	0	0.074	0
NI_012	SCPv_1158	3	1	1	0	0	0.085	0
NI_012	SCPv_1159	3	1	1	0	0	0.104	0
NI_012	SCPv_1160	3	1	1	0	0	0.073	0
NI_012	SCPv_1161	3	1	1	0	0	0.065	0
NI_012	SCPv_1162	3	1	1	0	0	0.065	0
NI_012	SCPv_1164	3	1	1	0	0	0.084	0
NI_012	SCPv_1165	3	1	1	0	0	0.073	0
NI_012	SCPv_1166	3	2	1	0	0	0.082	0
NI_012	SCPv_1167	3	1	1	0	0	0.102	0
NI_012	SCPv_1168	3	1	1	0	0	0.065	0
NI_012	SCPv_1169	3	1	1	0	0	0.065	0
NI_012	SCPv_1170	3	1	1	0	0	0.065	0
NI_012	SCPv_1171	3	1	1	0	0	0.068	0
NI_012	SCPv_1172	3	1	1	0	0	0.073	0
NI_012	SCPv_1174	3	1	1	0	0	0.065	0
NI_012	SCPv_1175	3	1	1	0	0	0.115	0
NI_012	SCPv_1176	3	1	1	0	0	0.074	0
NI_012	SCPv_1178	3	1	1	0	0	0.094	0
NI_012	SCPv_1179	3	1	1	0	0	0.067	0
NI_012	SCPv_1180	3	1	1	0	0	0.073	0
NI_012	SCPv_1181	3	1	1	0	0	0.084	0
NI_012	SCPv_1182	3	1	1	0	0	0.065	0
NI_012	SCPv_1183	3	1	1	0	0	0.097	0
NI_012	SCPv_1184	3	1	1	0	0	0.073	0
NI_012	SCPv_1185	3	1	1	0	0	0.073	0
NI_012	SCPv_1189	3	1	1	0	0	0.064	0
NI_012	SCPv_1190	3	1	1	0	0	0.084	0
NI_012	SCPv_1192	3	1	1	0	0	0.101	0
NI_015	NI_025	1	1	1	0	0	0.047	0
NI_015	NI_026	1	2	1	0.032	0	0.129	0.032
NI_015	NI_027	1	1	1	0	0	0.054	0
NI_015	NI_032	1	1	1	0.001	0	0.094	0.001
NI_015	NI_033	1	1	1	0	0	0.042	0
NI_015	NI_034	1	1	1	0	0	0.098	0
NI_015	NI_035	1	1	1	0	0	0.065	0
NI_015	NI_036	1	4	1	0	0	0.055	0
NI_015	NI_037	1	1	1	0	0	0.073	0
NI_015	NI_038	1	1	1	0	0	0.073	0
NI_015	NI_039	1	1	1	0.023	0	0.116	0.023
NI_015	NI_040	1	2	1	0.002	0	0.108	0.002
NI_015	NI_041	1	1	1	0	0	0.073	0
NI_015	NI_042	1	4	1	0.172	0.034	0.339	0.172
NI_015	NI_043	1	2	1	0	0	0.081	0
NI_015	NI_044	1	2	1	0	0	0.065	0
NI_015	NI_045	1	1	1	0.049	0	0.181	0.049
NI_015	NI_048	1	1	1	0	0	0.055	0
NI_015	NI_050	1	3	1	0	0	0.053	0
NI_015	NI_051	1	2	1	0	0	0.076	0
NI_015	NI_052	1	2	1	0	0	0.07	0
NI_015	NI_053	1	2	1	0	0	0.066	0
NI_015	NI_056	1	1	1	0	0	0.085	0
NI_015	NI_057	1	2	1	0.031	0	0.138	0.031
NI_015	NI_058	1	2	1	0.003	0	0.112	0.003
NI_015	NI_059	1	1	1	0	0	0.054	0
NI_015	NI_060	1	2	1	0	0	0.075	0
NI_015	NI_061	1	1	1	0	0	0.092	0
NI_015	NI_062	1	2	1	0	0	0.047	0
NI_015	NI_064	1	2	1	0	0	0.089	0
NI_015	NI_065	1	1	1	0.034	0	0.142	0.034
NI_015	NI_066	1	2	1	0	0	0.129	0
NI_015	NI_067	1	1	1	0	0	0.08	0
NI_015	SCPv_0787	1	2	1	0.014	0	0.115	0.014
NI_015	SCPv_0788	1	3	1	0	0	0.06	0
NI_015	SCPv_0789	1	1	1	0	0	0.116	0
NI_015	SCPv_0790	1	2	1	0.001	0	0.095	0.001
NI_015	SCPv_0793	1	1	1	0	0	0.055	0
NI_015	SCPv_0794	1	2	1	0.024	0	0.141	0.024
NI_015	SCPv_0795	1	2	1	0	0	0.062	0
NI_015	SCPv_0796	1	3	1	0	0	0.092	0
NI_015	SCPv_0797	1	1	1	0	0	0.048	0
NI_015	SCPv_0798	1	3	1	0	0	0.052	0
NI_015	SCPv_0799	1	4	1	0	0	0.066	0
NI_015	SCPv_0800	1	1	1	0.101	0.015	0.221	0.101
NI_015	SCPv_0801	1	4	1	0.001	0	0.126	0.001
NI_015	SCPv_0802	1	2	1	0	0	0.077	0
NI_015	SCPv_0803	1	1	1	0.053	0	0.169	0.053
NI_015	SCPv_0804	1	1	1	0	0	0.036	0
NI_015	SCPv_0806	1	2	1	0	0	0.067	0
NI_015	SCPv_0807	1	2	1	0	0	0.054	0
NI_015	SCPv_0809	1	1	1	0.023	0	0.124	0.023
NI_015	SCPv_0810	1	1	1	0.067	0	0.194	0.067
NI_015	SCPv_0811	1	1	1	0	0	0.099	0
NI_015	SCPv_0813	1	1	1	0.015	0	0.117	0.015
NI_015	SCPv_0822	1	1	1	0	0	0.059	0
NI_015	SCPv_0824	1	1	1	0.004	0	0.08	0.004
NI_015	SCPv_0825	1	1	1	0	0	0.103	0
NI_015	SCPv_0826	1	3	1	0	0	0.079	0
NI_015	SCPv_0828	1	2	1	0	0	0.084	0
NI_015	SCPv_0831	1	2	1	0.005	0	0.135	0.005
NI_015	SCPv_0832	1	1	1	0	0	0.089	0
NI_015	SCPv_0833	1	3	1	0	0	0.058	0
NI_015	SCPv_0834	1	5	1	0.093	0	0.279	0.093
NI_015	SCPv_0835	1	2	1	0.095	0.004	0.222	0.095
NI_015	SCPv_0836	1	1	1	0.014	0	0.115	0.014
NI_015	SCPv_0837	1	1	1	0	0	0.093	0
NI_015	SCPv_0838	1	4	1	0	0	0.074	0
NI_015	SCPv_0839	1	1	1	0.013	0	0.118	0.013
NI_015	SCPv_0843	1	1	1	0	0	0.062	0
NI_015	SCPv_0844	1	2	1	0	0	0.046	0
NI_015	SCPv_0845	1	1	1	0	0	0.085	0
NI_015	SCPv_0846	1	3	1	0.027	0	0.173	0.027
NI_015	SCPv_0847	1	3	1	0	0	0.114	0
NI_015	SCPv_0848	1	1	1	0	0	0.051	0
NI_015	SCPv_0849	1	2	1	0	0	0.084	0
NI_015	SCPv_0850	1	2	1	0	0	0.069	0
NI_015	SCPv_0851	1	1	1	0	0	0.066	0
NI_015	SCPv_0852	1	2	1	0.009	0	0.144	0.009
NI_015	SCPv_0853	1	2	1	0	0	0.06	0
NI_015	SCPv_0854	1	2	1	0	0	0.084	0
NI_015	SCPv_0855	1	3	1	0.03	0	0.16	0.03
NI_015	SCPv_0856	1	2	1	0	0	0.128	0
NI_015	SCPv_1143	1	1	1	0	0	0.067	0
NI_015	SCPv_1144	1	1	1	0	0	0.056	0
NI_015	SCPv_1145	1	1	1	0.018	0	0.109	0.018
NI_015	SCPv_1146	1	1	1	0.018	0	0.109	0.018
NI_015	SCPv_1147	1	1	1	0	0	0.115	0
NI_015	SCPv_1148	1	1	1	0.01	0	0.118	0.01
NI_015	SCPv_1149	1	1	1	0	0	0.061	0
NI_015	SCPv_1150	1	1	1	0.01	0	0.118	0.01
NI_015	SCPv_1151	1	1	1	0	0	0.057	0
NI_015	SCPv_1152	1	1	1	0	0	0.061	0
NI_015	SCPv_1153	1	1	1	0	0	0.073	0
NI_015	SCPv_1154	1	2	1	0	0	0.104	0
NI_015	SCPv_1155	1	1	1	0.019	0	0.112	0.019
NI_015	SCPv_1156	1	1	1	0	0	0.058	0
NI_015	SCPv_1157	1	1	1	0	0	0.073	0
NI_015	SCPv_1158	1	1	1	0.039	0	0.154	0.039
NI_015	SCPv_1159	1	1	1	0	0	0.088	0
NI_015	SCPv_1160	1	1	1	0	0	0.073	0
NI_015	SCPv_1161	1	1	1	0	0	0.085	0
NI_015	SCPv_1162	1	1	1	0	0	0.085	0
NI_015	SCPv_1164	1	1	1	0.032	0	0.14	0.032
NI_015	SCPv_1165	1	1	1	0	0	0.073	0
NI_015	SCPv_1166	1	2	1	0	0	0.061	0
NI_015	SCPv_1167	1	1	1	0	0	0.046	0
NI_015	SCPv_1168	1	1	1	0	0	0.085	0
NI_015	SCPv_1169	1	1	1	0	0	0.085	0
NI_015	SCPv_1170	1	1	1	0	0	0.085	0
NI_015	SCPv_1171	1	1	1	0	0	0.095	0
NI_015	SCPv_1172	1	1	1	0	0	0.073	0
NI_015	SCPv_1174	1	1	1	0	0	0.085	0
NI_015	SCPv_1175	1	1	1	0	0	0.109	0
NI_015	SCPv_1176	1	1	1	0	0	0.073	0
NI_015	SCPv_1178	1	1	1	0	0	0.063	0
NI_015	SCPv_1179	1	1	1	0	0	0.089	0
NI_015	SCPv_1180	1	1	1	0	0	0.073	0
NI_015	SCPv_1181	1	1	1	0.032	0	0.14	0.032
NI_015	SCPv_1182	1	1	1	0	0	0.085	0
NI_015	SCPv_1183	1	1	1	0	0	0.095	0
NI_015	SCPv_1184	1	1	1	0	0	0.073	0
NI_015	SCPv_1185	1	1	1	0	0	0.073	0
NI_015	SCPv_1189	1	1	1	0.012	0	0.109	0.012
NI_015	SCPv_1190	1	1	1	0.032	0	0.14	0.032
NI_015	SCPv_1192	1	1	1	0	0	0.099	0
NI_025	NI_026	1	2	1	0.029	0	0.135	0.029
NI_025	NI_027	1	1	1	0	0	0.107	0
NI_025	NI_032	1	1	1	0	0	0.051	0
NI_025	NI_033	1	1	1	0.02	0	0.123	0.02
NI_025	NI_034	1	1	1	0.065	0	0.186	0.065
NI_025	NI_035	1	1	1	0	0	0.065	0
NI_025	NI_036	1	4	1	0.045	0	0.181	0.045
NI_025	NI_037	1	1	1	0	0	0.067	0
NI_025	NI_038	1	1	1	0	0	0.049	0
NI_025	NI_039	1	1	1	0.027	0	0.142	0.027
NI_025	NI_040	1	2	1	0.015	0	0.113	0.015
NI_025	NI_041	1	1	1	0	0	0.049	0
NI_025	NI_042	1	4	1	0	0	0.046	0
NI_025	NI_043	1	2	1	0.319	0.196	0.452	0.319
NI_025	NI_044	1	2	1	0.042	0	0.174	0.042
NI_025	NI_045	1	1	1	0	0	0.049	0
NI_025	NI_048	1	1	1	0.003	0	0.111	0.003
NI_025	NI_050	1	3	1	0	0	0.078	0
NI_025	NI_051	1	2	1	0	0	0.071	0
NI_025	NI_052	1	2	1	0	0	0.099	0
NI_025	NI_053	1	2	1	0	0	0.074	0
NI_025	NI_056	1	1	1	0	0	0.051	0
NI_025	NI_057	1	2	1	0	0	0.098	0
NI_025	NI_058	1	2	1	0	0	0.054	0
NI_025	NI_059	1	1	1	0	0	0.064	0
NI_025	NI_060	1	2	1	0.079	0	0.225	0.079
NI_025	NI_061	1	1	1	0.015	0	0.11	0.015
NI_025	NI_062	1	2	1	0	0	0.08	0
NI_025	NI_064	1	2	1	0	0	0.046	0
NI_025	NI_065	1	1	1	0	0	0.042	0
NI_025	NI_066	1	2	1	0	0	0.078	0
NI_025	NI_067	1	1	1	0	0	0.059	0
NI_025	SCPv_0787	1	2	1	0	0	0.092	0
NI_025	SCPv_0788	1	3	1	0	0	0.064	0
NI_025	SCPv_0789	1	1	1	0	0	0.039	0
NI_025	SCPv_0790	1	2	1	0	0	0.087	0
NI_025	SCPv_0793	1	1	1	0	0	0.068	0
NI_025	SCPv_0794	1	2	1	0	0	0.072	0
NI_025	SCPv_0795	1	2	1	0	0	0.055	0
NI_025	SCPv_0796	1	3	1	0	0	0.063	0
NI_025	SCPv_0797	1	1	1	0.018	0	0.128	0.018
NI_025	SCPv_0798	1	3	1	0	0	0.141	0
NI_025	SCPv_0799	1	4	1	0	0	0.066	0
NI_025	SCPv_0800	1	1	1	0	0	0.041	0
NI_025	SCPv_0801	1	4	1	0	0	0.089	0
NI_025	SCPv_0802	1	2	1	0	0	0.084	0
NI_025	SCPv_0803	1	1	1	0	0	0.071	0
NI_025	SCPv_0804	1	1	1	0	0	0.049	0
NI_025	SCPv_0806	1	2	1	0	0	0.082	0
NI_025	SCPv_0807	1	2	1	0	0	0.071	0
NI_025	SCPv_0809	1	1	1	0.06	0	0.176	0.06
NI_025	SCPv_0810	1	1	1	0	0	0.083	0
NI_025	SCPv_0811	1	1	1	0	0	0.046	0
NI_025	SCPv_0813	1	1	1	0	0	0.093	0
NI_025	SCPv_0822	1	1	1	0	0	0.05	0
NI_025	SCPv_0824	1	1	1	0.012	0	0.134	0.012
NI_025	SCPv_0825	1	1	1	0	0	0.091	0
NI_025	SCPv_0826	1	3	1	0.107	0	0.254	0.107
NI_025	SCPv_0828	1	2	1	0	0	0.069	0
NI_025	SCPv_0831	1	2	1	0	0	0.067	0
NI_025	SCPv_0832	1	1	1	0	0	0.05	0
NI_025	SCPv_0833	1	3	1	0	0	0.079	0
NI_025	SCPv_0834	1	5	1	0	0	0.051	0
NI_025	SCPv_0835	1	2	1	0	0	0.094	0
NI_025	SCPv_0836	1	1	1	0	0	0.089	0
NI_025	SCPv_0837	1	1	1	0	0	0.094	0
NI_025	SCPv_0838	1	4	1	0	0	0.08	0
NI_025	SCPv_0839	1	1	1	0.009	0	0.12	0.009
NI_025	SCPv_0843	1	1	1	0	0	0.097	0
NI_025	SCPv_0844	1	2	1	0	0	0.068	0
NI_025	SCPv_0845	1	1	1	0	0	0.102	0
NI_025	SCPv_0846	1	3	1	0	0	0.123	0
NI_025	SCPv_0847	1	3	1	0	0	0.097	0
NI_025	SCPv_0848	1	1	1	0.053	0	0.157	0.053
NI_025	SCPv_0849	1	2	1	0	0	0.101	0
NI_025	SCPv_0850	1	2	1	0	0	0.081	0
NI_025	SCPv_0851	1	1	1	0	0	0.084	0
NI_025	SCPv_0852	1	2	1	0	0	0.051	0
NI_025	SCPv_0853	1	2	1	0	0	0.081	0
NI_025	SCPv_0854	1	2	1	0	0	0.061	0
NI_025	SCPv_0855	1	3	1	0.023	0	0.16	0.023
NI_025	SCPv_0856	1	2	1	0	0	0.04	0
NI_025	SCPv_1143	1	1	1	0.019	0	0.136	0.019
NI_025	SCPv_1144	1	1	1	0	0	0.073	0
NI_025	SCPv_1145	1	1	1	0.05	0	0.178	0.05
NI_025	SCPv_1146	1	1	1	0.05	0	0.178	0.05
NI_025	SCPv_1147	1	1	1	0.017	0	0.129	0.017
NI_025	SCPv_1148	1	1	1	0	0	0.051	0
NI_025	SCPv_1149	1	1	1	0	0	0.09	0
NI_025	SCPv_1150	1	1	1	0	0	0.051	0
NI_025	SCPv_1151	1	1	1	0	0	0.074	0
NI_025	SCPv_1152	1	1	1	0	0	0.09	0
NI_025	SCPv_1153	1	1	1	0	0	0.065	0
NI_025	SCPv_1154	1	2	1	0	0	0.091	0
NI_025	SCPv_1155	1	1	1	0.054	0	0.184	0.054
NI_025	SCPv_1156	1	1	1	0	0	0.06	0
NI_025	SCPv_1157	1	1	1	0.072	0	0.2	0.072
NI_025	SCPv_1158	1	1	1	0	0	0.08	0
NI_025	SCPv_1159	1	1	1	0.018	0	0.146	0.018
NI_025	SCPv_1160	1	1	1	0	0	0.065	0
NI_025	SCPv_1161	1	1	1	0.004	0	0.13	0.004
NI_025	SCPv_1162	1	1	1	0.004	0	0.13	0.004
NI_025	SCPv_1164	1	1	1	0	0	0.05	0
NI_025	SCPv_1165	1	1	1	0	0	0.065	0
NI_025	SCPv_1166	1	2	1	0.05	0	0.181	0.05
NI_025	SCPv_1167	1	1	1	0	0	0.039	0
NI_025	SCPv_1168	1	1	1	0.004	0	0.13	0.004
NI_025	SCPv_1169	1	1	1	0.004	0	0.13	0.004
NI_025	SCPv_1170	1	1	1	0.004	0	0.13	0.004
NI_025	SCPv_1171	1	1	1	0.008	0	0.138	0.008
NI_025	SCPv_1172	1	1	1	0	0	0.065	0
NI_025	SCPv_1174	1	1	1	0.004	0	0.13	0.004
NI_025	SCPv_1175	1	1	1	0	0	0.114	0
NI_025	SCPv_1176	1	1	1	0.072	0	0.2	0.072
NI_025	SCPv_1178	1	1	1	0.042	0	0.155	0.042
NI_025	SCPv_1179	1	1	1	0.007	0	0.135	0.007
NI_025	SCPv_1180	1	1	1	0	0	0.065	0
NI_025	SCPv_1181	1	1	1	0	0	0.05	0
NI_025	SCPv_1182	1	1	1	0.004	0	0.13	0.004
NI_025	SCPv_1183	1	1	1	0.077	0	0.216	0.077
NI_025	SCPv_1184	1	1	1	0	0	0.065	0
NI_025	SCPv_1185	1	1	1	0	0	0.065	0
NI_025	SCPv_1189	1	1	1	0	0	0.084	0
NI_025	SCPv_1190	1	1	1	0	0	0.05	0
NI_025	SCPv_1192	1	1	1	0.082	0	0.223	0.082
NI_026	NI_027	2	1	1	0	0	0.07	0
NI_026	NI_032	2	1	1	0	0	0.056	0
NI_026	NI_033	2	1	1	0	0	0.116	0
NI_026	NI_034	2	1	1	0	0	0.059	0
NI_026	NI_035	2	1	1	0	0	0.055	0
NI_026	NI_036	2	4	2	0.11	0	0.158	0.055
NI_026	NI_037	2	1	1	0	0	0.088	0
NI_026	NI_038	2	1	1	0	0	0.051	0
NI_026	NI_039	2	1	1	0.024	0	0.147	0.024
NI_026	NI_040	2	2	1	0	0	0.078	0
NI_026	NI_041	2	1	1	0	0	0.051	0
NI_026	NI_042	2	4	1	0	0	0.138	0
NI_026	NI_043	2	2	1	0	0	0.041	0
NI_026	NI_044	2	2	1	0	0	0.077	0
NI_026	NI_045	2	1	1	0	0	0.114	0
NI_026	NI_048	2	1	1	0	0	0.059	0
NI_026	NI_050	2	3	1	0	0	0.072	0
NI_026	NI_051	2	2	1	0	0	0.072	0
NI_026	NI_052	2	2	1	0	0	0.065	0
NI_026	NI_053	2	2	1	0	0	0.066	0
NI_026	NI_056	2	1	1	0.037	0	0.148	0.037
NI_026	NI_057	2	2	1	0	0	0.082	0
NI_026	NI_058	2	2	2	0.01	0	0.067	0.005
NI_026	NI_059	2	1	1	0	0	0.083	0
NI_026	NI_060	2	2	1	0	0	0.091	0
NI_026	NI_061	2	1	1	0	0	0.107	0
NI_026	NI_062	2	2	2	0.098	0	0.137	0.049
NI_026	NI_064	2	2	2	0.32	0.077	0.255	0.16
NI_026	NI_065	2	1	1	0	0	0.071	0
NI_026	NI_066	2	2	1	0	0	0.05	0
NI_026	NI_067	2	1	1	0	0	0.075	0
NI_026	SCPv_0787	2	2	1	0	0	0.087	0
NI_026	SCPv_0788	2	3	1	0	0	0.103	0
NI_026	SCPv_0789	2	1	1	0.026	0	0.16	0.026
NI_026	SCPv_0790	2	2	1	0	0	0.074	0
NI_026	SCPv_0793	2	1	1	0	0	0.074	0
NI_026	SCPv_0794	2	2	1	0	0	0.056	0
NI_026	SCPv_0795	2	2	1	0	0	0.048	0
NI_026	SCPv_0796	2	3	1	0	0	0.048	0
NI_026	SCPv_0797	2	1	1	0	0	0.056	0
NI_026	SCPv_0798	2	3	1	0	0	0.112	0
NI_026	SCPv_0799	2	4	1	0	0	0.167	0
NI_026	SCPv_0800	2	1	1	0	0	0.101	0
NI_026	SCPv_0801	2	4	1	0	0	0.063	0
NI_026	SCPv_0802	2	2	1	0	0	0.074	0
NI_026	SCPv_0803	2	1	1	0	0	0.058	0
NI_026	SCPv_0804	2	1	1	0.009	0	0.088	0.009
NI_026	SCPv_0806	2	2	2	0.038	0	0.087	0.019
NI_026	SCPv_0807	2	2	1	0	0	0.068	0
NI_026	SCPv_0809	2	1	1	0.03	0	0.137	0.03
NI_026	SCPv_0810	2	1	1	0	0	0.071	0
NI_026	SCPv_0811	2	1	1	0	0	0.08	0
NI_026	SCPv_0813	2	1	1	0	0	0.088	0
NI_026	SCPv_0822	2	1	1	0.038	0	0.168	0.038
NI_026	SCPv_0824	2	1	1	0	0	0.081	0
NI_026	SCPv_0825	2	1	1	0	0	0.076	0
NI_026	SCPv_0826	2	3	2	0.024	0	0.084	0.012
NI_026	SCPv_0828	2	2	1	0	0	0.048	0
NI_026	SCPv_0831	2	2	1	0	0	0.045	0
NI_026	SCPv_0832	2	1	1	0.071	0	0.206	0.071
NI_026	SCPv_0833	2	3	2	0.06	0	0.111	0.03
NI_026	SCPv_0834	2	5	1	0	0	0.135	0
NI_026	SCPv_0835	2	2	2	0.048	0	0.101	0.024
NI_026	SCPv_0836	2	1	1	0	0	0.084	0
NI_026	SCPv_0837	2	1	1	0	0	0.048	0
NI_026	SCPv_0838	2	4	1	0	0	0.103	0
NI_026	SCPv_0839	2	1	1	0	0	0.105	0
NI_026	SCPv_0843	2	1	1	0	0	0.037	0
NI_026	SCPv_0844	2	2	2	0.054	0	0.098	0.027
NI_026	SCPv_0845	2	1	1	0	0	0.072	0
NI_026	SCPv_0846	2	3	2	0.098	0	0.141	0.049
NI_026	SCPv_0847	2	3	1	0	0	0.171	0
NI_026	SCPv_0848	2	1	1	0	0	0.04	0
NI_026	SCPv_0849	2	2	2	0.02	0	0.056	0.01
NI_026	SCPv_0850	2	2	1	0	0	0.057	0
NI_026	SCPv_0851	2	1	1	0.001	0	0.123	0.001
NI_026	SCPv_0852	2	2	1	0	0	0.079	0
NI_026	SCPv_0853	2	2	1	0	0	0.079	0
NI_026	SCPv_0854	2	2	2	0.016	0	0.066	0.008
NI_026	SCPv_0855	2	3	2	0.01	0	0.082	0.005
NI_026	SCPv_0856	2	2	1	0	0	0.058	0
NI_026	SCPv_1143	2	1	1	0.013	0	0.139	0.013
NI_026	SCPv_1144	2	1	1	0.02	0	0.135	0.02
NI_026	SCPv_1145	2	1	1	0	0	0.082	0
NI_026	SCPv_1146	2	1	1	0	0	0.082	0
NI_026	SCPv_1147	2	1	1	0	0	0.099	0
NI_026	SCPv_1148	2	1	1	0	0	0.07	0
NI_026	SCPv_1149	2	1	1	0	0	0.062	0
NI_026	SCPv_1150	2	1	1	0	0	0.07	0
NI_026	SCPv_1151	2	1	1	0.021	0	0.137	0.021
NI_026	SCPv_1152	2	1	1	0	0	0.062	0
NI_026	SCPv_1153	2	1	1	0	0	0.114	0
NI_026	SCPv_1154	2	2	2	0.024	0	0.072	0.012
NI_026	SCPv_1155	2	1	1	0	0	0.084	0
NI_026	SCPv_1156	2	1	1	0	0	0.089	0
NI_026	SCPv_1157	2	1	1	0.019	0	0.116	0.019
NI_026	SCPv_1158	2	1	1	0.043	0	0.171	0.043
NI_026	SCPv_1159	2	1	1	0	0	0.071	0
NI_026	SCPv_1160	2	1	1	0	0	0.114	0
NI_026	SCPv_1161	2	1	1	0	0	0.063	0
NI_026	SCPv_1162	2	1	1	0	0	0.063	0
NI_026	SCPv_1164	2	1	1	0	0	0.058	0
NI_026	SCPv_1165	2	1	1	0	0	0.114	0
NI_026	SCPv_1166	2	2	1	0	0	0.094	0
NI_026	SCPv_1167	2	1	1	0	0	0.095	0
NI_026	SCPv_1168	2	1	1	0	0	0.063	0
NI_026	SCPv_1169	2	1	1	0	0	0.063	0
NI_026	SCPv_1170	2	1	1	0	0	0.063	0
NI_026	SCPv_1171	2	1	1	0	0	0.066	0
NI_026	SCPv_1172	2	1	1	0	0	0.114	0
NI_026	SCPv_1174	2	1	1	0	0	0.063	0
NI_026	SCPv_1175	2	1	1	0	0	0.064	0
NI_026	SCPv_1176	2	1	1	0.019	0	0.116	0.019
NI_026	SCPv_1178	2	1	1	0	0	0.064	0
NI_026	SCPv_1179	2	1	1	0	0	0.065	0
NI_026	SCPv_1180	2	1	1	0	0	0.114	0
NI_026	SCPv_1181	2	1	1	0	0	0.058	0
NI_026	SCPv_1182	2	1	1	0	0	0.063	0
NI_026	SCPv_1183	2	1	1	0	0	0.069	0
NI_026	SCPv_1184	2	1	1	0	0	0.114	0
NI_026	SCPv_1185	2	1	1	0	0	0.114	0
NI_026	SCPv_1189	2	1	1	0.007	0	0.108	0.007
NI_026	SCPv_1190	2	1	1	0	0	0.058	0
NI_026	SCPv_1192	2	1	1	0	0	0.071	0
NI_027	NI_032	1	1	1	0	0	0.055	0
NI_027	NI_033	1	1	1	0	0	0.098	0
NI_027	NI_034	1	1	1	0.017	0	0.148	0.017
NI_027	NI_035	1	1	1	0.039	0	0.144	0.039
NI_027	NI_036	1	4	1	0.061	0	0.212	0.061
NI_027	NI_037	1	1	1	0	0	0.059	0
NI_027	NI_038	1	1	1	0	0	0.06	0
NI_027	NI_039	1	1	1	0.027	0	0.16	0.027
NI_027	NI_040	1	2	1	0.07	0	0.201	0.07
NI_027	NI_041	1	1	1	0	0	0.06	0
NI_027	NI_042	1	4	1	0	0	0.068	0
NI_027	NI_043	1	2	1	0.017	0	0.127	0.017
NI_027	NI_044	1	2	1	0	0	0.114	0
NI_027	NI_045	1	1	1	0	0	0.058	0
NI_027	NI_048	1	1	1	0.05	0	0.167	0.05
NI_027	NI_050	1	3	1	0.012	0	0.146	0.012
NI_027	NI_051	1	2	1	0.1	0.003	0.236	0.1
NI_027	NI_052	1	2	1	0.087	0	0.222	0.087
NI_027	NI_053	1	2	1	0.116	0.015	0.253	0.116
NI_027	NI_056	1	1	1	0	0	0.074	0
NI_027	NI_057	1	2	1	0.009	0	0.148	0.009
NI_027	NI_058	1	2	1	0	0	0.054	0
NI_027	NI_059	1	1	1	0	0	0.094	0
NI_027	NI_060	1	2	1	0	0	0.099	0
NI_027	NI_061	1	1	1	0.016	0	0.119	0.016
NI_027	NI_062	1	2	1	0	0	0.12	0
NI_027	NI_064	1	2	1	0	0	0.075	0
NI_027	NI_065	1	1	1	0	0	0.074	0
NI_027	NI_066	1	2	1	0	0	0.094	0
NI_027	NI_067	1	1	1	0.002	0	0.12	0.002
NI_027	SCPv_0787	1	2	1	0	0	0.088	0
NI_027	SCPv_0788	1	3	1	0.024	0	0.175	0.024
NI_027	SCPv_0789	1	1	1	0	0	0.105	0
NI_027	SCPv_0790	1	2	1	0	0	0.037	0
NI_027	SCPv_0793	1	1	1	0	0	0.077	0
NI_027	SCPv_0794	1	2	1	0	0	0.084	0
NI_027	SCPv_0795	1	2	1	0	0	0.095	0
NI_027	SCPv_0796	1	3	1	0	0	0.101	0
NI_027	SCPv_0797	1	1	1	0	0	0.039	0
NI_027	SCPv_0798	1	3	1	0	0	0.127	0
NI_027	SCPv_0799	1	4	1	0	0	0.141	0
NI_027	SCPv_0800	1	1	1	0	0	0.048	0
NI_027	SCPv_0801	1	4	1	0.016	0	0.141	0.016
NI_027	SCPv_0802	1	2	1	0	0	0.088	0
NI_027	SCPv_0803	1	1	1	0	0	0.084	0
NI_027	SCPv_0804	1	1	1	0.052	0	0.169	0.052
NI_027	SCPv_0806	1	2	1	0	0	0.056	0
NI_027	SCPv_0807	1	2	1	0.002	0	0.127	0.002
NI_027	SCPv_0809	1	1	1	0.018	0	0.128	0.018
NI_027	SCPv_0810	1	1	1	0	0	0.079	0
NI_027	SCPv_0811	1	1	1	0	0	0.069	0
NI_027	SCPv_0813	1	1	1	0	0	0.089	0
NI_027	SCPv_0822	1	1	1	0.043	0	0.159	0.043
NI_027	SCPv_0824	1	1	1	0.04	0	0.163	0.04
NI_027	SCPv_0825	1	1	1	0.016	0	0.138	0.016
NI_027	SCPv_0826	1	3	1	0.03	0	0.19	0.03
NI_027	SCPv_0828	1	2	1	0	0	0.131	0
NI_027	SCPv_0831	1	2	1	0	0	0.065	0
NI_027	SCPv_0832	1	1	1	0	0	0.047	0
NI_027	SCPv_0833	1	3	1	0	0	0.103	0
NI_027	SCPv_0834	1	5	1	0	0	0.108	0
NI_027	SCPv_0835	1	2	1	0	0	0.084	0
NI_027	SCPv_0836	1	1	1	0	0	0.088	0
NI_027	SCPv_0837	1	1	1	0	0	0.062	0
NI_027	SCPv_0838	1	4	1	0	0	0.085	0
NI_027	SCPv_0839	1	1	1	0	0	0.086	0
NI_027	SCPv_0843	1	1	1	0.029	0	0.157	0.029
NI_027	SCPv_0844	1	2	1	0.039	0	0.183	0.039
NI_027	SCPv_0845	1	1	1	0.067	0	0.201	0.067
NI_027	SCPv_0846	1	3	1	0.01	0	0.149	0.01
NI_027	SCPv_0847	1	3	1	0	0	0.085	0
NI_027	SCPv_0848	1	1	1	0	0	0.054	0
NI_027	SCPv_0849	1	2	1	0	0	0.103	0
NI_027	SCPv_0850	1	2	1	0	0	0.105	0
NI_027	SCPv_0851	1	1	1	0	0	0.053	0
NI_027	SCPv_0852	1	2	1	0	0	0.071	0
NI_027	SCPv_0853	1	2	1	0	0	0.072	0
NI_027	SCPv_0854	1	2	1	0	0	0.071	0
NI_027	SCPv_0855	1	3	1	0	0	0.093	0
NI_027	SCPv_0856	1	2	1	0	0	0.09	0
NI_027	SCPv_1143	1	1	1	0	0	0.079	0
NI_027	SCPv_1144	1	1	1	0	0	0.039	0
NI_027	SCPv_1145	1	1	1	0	0	0.046	0
NI_027	SCPv_1146	1	1	1	0	0	0.046	0
NI_027	SCPv_1147	1	1	1	0	0	0.115	0
NI_027	SCPv_1148	1	1	1	0	0	0.083	0
NI_027	SCPv_1149	1	1	1	0	0	0.035	0
NI_027	SCPv_1150	1	1	1	0	0	0.083	0
NI_027	SCPv_1151	1	1	1	0	0	0.039	0
NI_027	SCPv_1152	1	1	1	0	0	0.035	0
NI_027	SCPv_1153	1	1	1	0.015	0	0.138	0.015
NI_027	SCPv_1154	1	2	1	0	0	0.084	0
NI_027	SCPv_1155	1	1	1	0	0	0.047	0
NI_027	SCPv_1156	1	1	1	0	0	0.051	0
NI_027	SCPv_1157	1	1	1	0	0	0.052	0
NI_027	SCPv_1158	1	1	1	0	0	0.099	0
NI_027	SCPv_1159	1	1	1	0	0	0.071	0
NI_027	SCPv_1160	1	1	1	0.015	0	0.138	0.015
NI_027	SCPv_1161	1	1	1	0	0	0.098	0
NI_027	SCPv_1162	1	1	1	0	0	0.095	0
NI_027	SCPv_1164	1	1	1	0.038	0	0.166	0.038
NI_027	SCPv_1165	1	1	1	0.015	0	0.138	0.015
NI_027	SCPv_1166	1	2	1	0	0	0.068	0
NI_027	SCPv_1167	1	1	1	0	0	0.082	0
NI_027	SCPv_1168	1	1	1	0	0	0.098	0
NI_027	SCPv_1169	1	1	1	0	0	0.098	0
NI_027	SCPv_1170	1	1	1	0	0	0.098	0
NI_027	SCPv_1171	1	1	1	0	0	0.1	0
NI_027	SCPv_1172	1	1	1	0.015	0	0.138	0.015
NI_027	SCPv_1174	1	1	1	0	0	0.098	0
NI_027	SCPv_1175	1	1	1	0.01	0	0.15	0.01
NI_027	SCPv_1176	1	1	1	0	0	0.052	0
NI_027	SCPv_1178	1	1	1	0	0	0.046	0
NI_027	SCPv_1179	1	1	1	0	0	0.098	0
NI_027	SCPv_1180	1	1	1	0.015	0	0.138	0.015
NI_027	SCPv_1181	1	1	1	0.038	0	0.166	0.038
NI_027	SCPv_1182	1	1	1	0	0	0.098	0
NI_027	SCPv_1183	1	1	1	0.019	0	0.158	0.019
NI_027	SCPv_1184	1	1	1	0.015	0	0.138	0.015
NI_027	SCPv_1185	1	1	1	0.015	0	0.138	0.015
NI_027	SCPv_1189	1	1	1	0	0	0.095	0
NI_027	SCPv_1190	1	1	1	0.038	0	0.166	0.038
NI_027	SCPv_1192	1	1	1	0.019	0	0.158	0.019
NI_032	NI_033	1	1	1	0.067	0	0.185	0.067
NI_032	NI_034	1	1	1	0	0	0.062	0
NI_032	NI_035	1	1	1	0.033	0	0.14	0.033
NI_032	NI_036	1	4	1	0	0	0.129	0
NI_032	NI_037	1	1	1	0	0	0.092	0
NI_032	NI_038	1	1	1	0.046	0	0.158	0.046
NI_032	NI_039	1	1	1	0	0	0.069	0
NI_032	NI_040	1	2	1	0	0	0.046	0
NI_032	NI_041	1	1	1	0.046	0	0.158	0.046
NI_032	NI_042	1	4	1	0	0	0.09	0
NI_032	NI_043	1	2	1	0	0	0.055	0
NI_032	NI_044	1	2	1	0	0	0.078	0
NI_032	NI_045	1	1	1	0	0	0.072	0
NI_032	NI_048	1	1	1	0	0	0.052	0
NI_032	NI_050	1	3	1	0	0	0.117	0
NI_032	NI_051	1	2	1	0	0	0.076	0
NI_032	NI_052	1	2	1	0	0	0.055	0
NI_032	NI_053	1	2	1	0	0	0.068	0
NI_032	NI_056	1	1	1	0	0	0.059	0
NI_032	NI_057	1	2	1	0	0	0.05	0
NI_032	NI_058	1	2	1	0.983	0.927	0.999	0.983
NI_032	NI_059	1	1	1	0	0	0.093	0
NI_032	NI_060	1	2	1	0.054	0	0.191	0.054
NI_032	NI_061	1	1	1	0.021	0	0.122	0.021
NI_032	NI_062	1	2	1	0	0	0.099	0
NI_032	NI_064	1	2	1	0	0	0.091	0
NI_032	NI_065	1	1	1	0	0	0.061	0
NI_032	NI_066	1	2	1	0.032	0	0.16	0.032
NI_032	NI_067	1	1	1	0	0	0.062	0
NI_032	SCPv_0787	1	2	1	0	0	0.097	0
NI_032	SCPv_0788	1	3	1	0	0	0.069	0
NI_032	SCPv_0789	1	1	1	0	0	0.081	0
NI_032	SCPv_0790	1	2	1	0	0	0.106	0
NI_032	SCPv_0793	1	1	1	0.032	0	0.135	0.032
NI_032	SCPv_0794	1	2	1	0.025	0	0.153	0.025
NI_032	SCPv_0795	1	2	1	0	0	0.101	0
NI_032	SCPv_0796	1	3	1	0	0	0.096	0
NI_032	SCPv_0797	1	1	1	0.06	0	0.179	0.06
NI_032	SCPv_0798	1	3	1	0.001	0	0.132	0.001
NI_032	SCPv_0799	1	4	1	0.032	0	0.168	0.032
NI_032	SCPv_0800	1	1	1	0	0	0.036	0
NI_032	SCPv_0801	1	4	1	0	0	0.062	0
NI_032	SCPv_0802	1	2	1	0	0	0.091	0
NI_032	SCPv_0803	1	1	1	0	0	0.093	0
NI_032	SCPv_0804	1	1	1	0	0	0.08	0
NI_032	SCPv_0806	1	2	1	0.031	0	0.133	0.031
NI_032	SCPv_0807	1	2	1	0	0	0.055	0
NI_032	SCPv_0809	1	1	1	0	0	0.112	0
NI_032	SCPv_0810	1	1	1	0	0	0.078	0
NI_032	SCPv_0811	1	1	1	0	0	0.052	0
NI_032	SCPv_0813	1	1	1	0	0	0.098	0
NI_032	SCPv_0822	1	1	1	0	0	0.048	0
NI_032	SCPv_0824	1	1	1	0	0	0.054	0
NI_032	SCPv_0825	1	1	1	0	0	0.059	0
NI_032	SCPv_0826	1	3	1	0	0	0.09	0
NI_032	SCPv_0828	1	2	1	0	0	0.114	0
NI_032	SCPv_0831	1	2	1	0	0	0.133	0
NI_032	SCPv_0832	1	1	1	0.033	0	0.15	0.033
NI_032	SCPv_0833	1	3	1	0	0	0.052	0
NI_032	SCPv_0834	1	5	1	0	0	0.136	0
NI_032	SCPv_0835	1	2	1	0	0	0.114	0
NI_032	SCPv_0836	1	1	1	0	0	0.102	0
NI_032	SCPv_0837	1	1	1	0.086	0	0.213	0.086
NI_032	SCPv_0838	1	4	1	0	0	0.071	0
NI_032	SCPv_0839	1	1	1	0.067	0	0.195	0.067
NI_032	SCPv_0843	1	1	1	0.007	0	0.106	0.007
NI_032	SCPv_0844	1	2	1	0	0	0.08	0
NI_032	SCPv_0845	1	1	1	0	0	0.122	0
NI_032	SCPv_0846	1	3	1	0	0	0.083	0
NI_032	SCPv_0847	1	3	1	0	0	0.11	0
NI_032	SCPv_0848	1	1	1	0.037	0	0.143	0.037
NI_032	SCPv_0849	1	2	1	0	0	0.112	0
NI_032	SCPv_0850	1	2	1	0.033	0	0.177	0.033
NI_032	SCPv_0851	1	1	1	0	0	0.122	0
NI_032	SCPv_0852	1	2	1	0	0	0.063	0
NI_032	SCPv_0853	1	2	1	0	0	0.095	0
NI_032	SCPv_0854	1	2	1	0	0	0.065	0
NI_032	SCPv_0855	1	3	1	0	0	0.147	0
NI_032	SCPv_0856	1	2	1	0	0	0.096	0
NI_032	SCPv_1143	1	1	1	0.005	0	0.081	0.005
NI_032	SCPv_1144	1	1	1	0	0	0.042	0
NI_032	SCPv_1145	1	1	1	0	0	0.036	0
NI_032	SCPv_1146	1	1	1	0	0	0.036	0
NI_032	SCPv_1147	1	1	1	0	0	0.044	0
NI_032	SCPv_1148	1	1	1	0.014	0	0.133	0.014
NI_032	SCPv_1149	1	1	1	0	0	0.055	0
NI_032	SCPv_1150	1	1	1	0.014	0	0.133	0.014
NI_032	SCPv_1151	1	1	1	0	0	0.042	0
NI_032	SCPv_1152	1	1	1	0	0	0.055	0
NI_032	SCPv_1153	1	1	1	0	0	0.06	0
NI_032	SCPv_1154	1	2	1	0	0	0.042	0
NI_032	SCPv_1155	1	1	1	0	0	0.036	0
NI_032	SCPv_1156	1	1	1	0	0	0.055	0
NI_032	SCPv_1157	1	1	1	0	0	0.038	0
NI_032	SCPv_1158	1	1	1	0	0	0.047	0
NI_032	SCPv_1159	1	1	1	0	0	0.058	0
NI_032	SCPv_1160	1	1	1	0	0	0.06	0
NI_032	SCPv_1161	1	1	1	0	0	0.04	0
NI_032	SCPv_1162	1	1	1	0	0	0.039	0
NI_032	SCPv_1164	1	1	1	0	0	0.093	0
NI_032	SCPv_1165	1	1	1	0	0	0.06	0
NI_032	SCPv_1166	1	2	1	0	0	0.077	0
NI_032	SCPv_1167	1	1	1	0.027	0	0.134	0.027
NI_032	SCPv_1168	1	1	1	0	0	0.04	0
NI_032	SCPv_1169	1	1	1	0	0	0.04	0
NI_032	SCPv_1170	1	1	1	0	0	0.04	0
NI_032	SCPv_1171	1	1	1	0	0	0.041	0
NI_032	SCPv_1172	1	1	1	0	0	0.06	0
NI_032	SCPv_1174	1	1	1	0	0	0.04	0
NI_032	SCPv_1175	1	1	1	0	0	0.041	0
NI_032	SCPv_1176	1	1	1	0	0	0.038	0
NI_032	SCPv_1178	1	1	1	0	0	0.07	0
NI_032	SCPv_1179	1	1	1	0	0	0.041	0
NI_032	SCPv_1180	1	1	1	0	0	0.06	0
NI_032	SCPv_1181	1	1	1	0	0	0.093	0
NI_032	SCPv_1182	1	1	1	0	0	0.04	0
NI_032	SCPv_1183	1	1	1	0	0	0.042	0
NI_032	SCPv_1184	1	1	1	0	0	0.06	0
NI_032	SCPv_1185	1	1	1	0	0	0.06	0
NI_032	SCPv_1189	1	1	1	0	0	0.054	0
NI_032	SCPv_1190	1	1	1	0	0	0.117	0
NI_032	SCPv_1192	1	1	1	0	0	0.043	0
NI_033	NI_034	1	1	1	0.068	0	0.217	0.068
NI_033	NI_035	1	1	1	0.074	0	0.191	0.074
NI_033	NI_036	1	4	1	0	0	0.138	0
NI_033	NI_037	1	1	1	0	0	0.102	0
NI_033	NI_038	1	1	1	0	0	0.076	0
NI_033	NI_039	1	1	1	0.031	0	0.128	0.031
NI_033	NI_040	1	2	1	0.002	0	0.098	0.002
NI_033	NI_041	1	1	1	0	0	0.076	0
NI_033	NI_042	1	4	1	0	0	0.103	0
NI_033	NI_043	1	2	1	0	0	0.073	0
NI_033	NI_044	1	2	1	0	0	0.085	0
NI_033	NI_045	1	1	1	0	0	0.105	0
NI_033	NI_048	1	1	1	0	0	0.07	0
NI_033	NI_050	1	3	1	0	0	0.132	0
NI_033	NI_051	1	2	1	0	0	0.121	0
NI_033	NI_052	1	2	1	0	0	0.105	0
NI_033	NI_053	1	2	1	0.044	0	0.186	0.044
NI_033	NI_056	1	1	1	0	0	0.057	0
NI_033	NI_057	1	2	1	0.006	0	0.142	0.006
NI_033	NI_058	1	2	1	0.046	0	0.162	0.046
NI_033	NI_059	1	1	1	0	0	0.094	0
NI_033	NI_060	1	2	1	0.027	0	0.171	0.027
NI_033	NI_061	1	1	1	0	0	0.045	0
NI_033	NI_062	1	2	1	0	0	0.096	0
NI_033	NI_064	1	2	1	0.033	0	0.169	0.033
NI_033	NI_065	1	1	1	0.019	0	0.141	0.019
NI_033	NI_066	1	2	1	0	0	0.096	0
NI_033	NI_067	1	1	1	0	0	0.107	0
NI_033	SCPv_0787	1	2	1	0	0	0.061	0
NI_033	SCPv_0788	1	3	1	0	0	0.108	0
NI_033	SCPv_0789	1	1	1	0	0	0.069	0
NI_033	SCPv_0790	1	2	1	0.02	0	0.126	0.02
NI_033	SCPv_0793	1	1	1	0.112	0.022	0.233	0.112
NI_033	SCPv_0794	1	2	1	0	0	0.067	0
NI_033	SCPv_0795	1	2	1	0	0	0.06	0
NI_033	SCPv_0796	1	3	1	0	0	0.096	0
NI_033	SCPv_0797	1	1	1	0	0	0.047	0
NI_033	SCPv_0798	1	3	1	0.07	0	0.236	0.07
NI_033	SCPv_0799	1	4	1	0	0	0.157	0
NI_033	SCPv_0800	1	1	1	0	0	0.071	0
NI_033	SCPv_0801	1	4	1	0	0	0.113	0
NI_033	SCPv_0802	1	2	1	0	0	0.063	0
NI_033	SCPv_0803	1	1	1	0	0	0.079	0
NI_033	SCPv_0804	1	1	1	0	0	0.062	0
NI_033	SCPv_0806	1	2	1	0	0	0.086	0
NI_033	SCPv_0807	1	2	1	0.001	0	0.119	0.001
NI_033	SCPv_0809	1	1	1	0.018	0	0.123	0.018
NI_033	SCPv_0810	1	1	1	0	0	0.044	0
NI_033	SCPv_0811	1	1	1	0	0	0.094	0
NI_033	SCPv_0813	1	1	1	0	0	0.062	0
NI_033	SCPv_0822	1	1	1	0	0	0.07	0
NI_033	SCPv_0824	1	1	1	0	0	0.074	0
NI_033	SCPv_0825	1	1	1	0.023	0	0.144	0.023
NI_033	SCPv_0826	1	3	1	0.068	0	0.211	0.068
NI_033	SCPv_0828	1	2	1	0	0	0.052	0
NI_033	SCPv_0831	1	2	1	0	0	0.095	0
NI_033	SCPv_0832	1	1	1	0.044	0	0.164	0.044
NI_033	SCPv_0833	1	3	1	0	0	0.071	0
NI_033	SCPv_0834	1	5	1	0	0	0.129	0
NI_033	SCPv_0835	1	2	1	0.006	0	0.112	0.006
NI_033	SCPv_0836	1	1	1	0	0	0.064	0
NI_033	SCPv_0837	1	1	1	0	0	0.105	0
NI_033	SCPv_0838	1	4	1	0	0	0.126	0
NI_033	SCPv_0839	1	1	1	0	0	0.096	0
NI_033	SCPv_0843	1	1	1	0	0	0.065	0
NI_033	SCPv_0844	1	2	1	0.027	0	0.137	0.027
NI_033	SCPv_0845	1	1	1	0	0	0.047	0
NI_033	SCPv_0846	1	3	1	0.005	0	0.113	0.005
NI_033	SCPv_0847	1	3	1	0	0	0.112	0
NI_033	SCPv_0848	1	1	1	0	0	0.064	0
NI_033	SCPv_0849	1	2	1	0	0	0.06	0
NI_033	SCPv_0850	1	2	1	0.04	0	0.166	0.04
NI_033	SCPv_0851	1	1	1	0.042	0	0.17	0.042
NI_033	SCPv_0852	1	2	1	0	0	0.084	0
NI_033	SCPv_0853	1	2	1	0.006	0	0.144	0.006
NI_033	SCPv_0854	1	2	1	0	0	0.079	0
NI_033	SCPv_0855	1	3	1	0	0	0.093	0
NI_033	SCPv_0856	1	2	1	0	0	0.05	0
NI_033	SCPv_1143	1	1	1	0	0	0.079	0
NI_033	SCPv_1144	1	1	1	0	0	0.102	0
NI_033	SCPv_1145	1	1	1	0.027	0	0.131	0.027
NI_033	SCPv_1146	1	1	1	0.027	0	0.131	0.027
NI_033	SCPv_1147	1	1	1	0	0	0.035	0
NI_033	SCPv_1148	1	1	1	0	0	0.14	0
NI_033	SCPv_1149	1	1	1	0	0	0.041	0
NI_033	SCPv_1150	1	1	1	0	0	0.14	0
NI_033	SCPv_1151	1	1	1	0	0	0.105	0
NI_033	SCPv_1152	1	1	1	0	0	0.041	0
NI_033	SCPv_1153	1	1	1	0	0	0.04	0
NI_033	SCPv_1154	1	2	1	0	0	0.079	0
NI_033	SCPv_1155	1	1	1	0.029	0	0.135	0.029
NI_033	SCPv_1156	1	1	1	0	0	0.073	0
NI_033	SCPv_1157	1	1	1	0	0	0.104	0
NI_033	SCPv_1158	1	1	1	0	0	0.102	0
NI_033	SCPv_1159	1	1	1	0	0	0.073	0
NI_033	SCPv_1160	1	1	1	0	0	0.04	0
NI_033	SCPv_1161	1	1	1	0	0	0.052	0
NI_033	SCPv_1162	1	1	1	0	0	0.052	0
NI_033	SCPv_1164	1	1	1	0	0	0.076	0
NI_033	SCPv_1165	1	1	1	0	0	0.065	0
NI_033	SCPv_1166	1	2	1	0.022	0	0.145	0.022
NI_033	SCPv_1167	1	1	1	0.001	0	0.078	0.001
NI_033	SCPv_1168	1	1	1	0	0	0.052	0
NI_033	SCPv_1169	1	1	1	0	0	0.052	0
NI_033	SCPv_1170	1	1	1	0	0	0.052	0
NI_033	SCPv_1171	1	1	1	0	0	0.056	0
NI_033	SCPv_1172	1	1	1	0	0	0.04	0
NI_033	SCPv_1174	1	1	1	0	0	0.052	0
NI_033	SCPv_1175	1	1	1	0	0	0.034	0
NI_033	SCPv_1176	1	1	1	0	0	0.104	0
NI_033	SCPv_1178	1	1	1	0	0	0.091	0
NI_033	SCPv_1179	1	1	1	0	0	0.053	0
NI_033	SCPv_1180	1	1	1	0	0	0.065	0
NI_033	SCPv_1181	1	1	1	0	0	0.076	0
NI_033	SCPv_1182	1	1	1	0	0	0.052	0
NI_033	SCPv_1183	1	1	1	0	0	0.037	0
NI_033	SCPv_1184	1	1	1	0	0	0.065	0
NI_033	SCPv_1185	1	1	1	0	0	0.04	0
NI_033	SCPv_1189	1	1	1	0	0	0.078	0
NI_033	SCPv_1190	1	1	1	0	0	0.076	0
NI_033	SCPv_1192	1	1	1	0	0	0.038	0
NI_034	NI_035	1	1	1	0.127	0.031	0.255	0.127
NI_034	NI_036	1	4	1	0	0	0.127	0
NI_034	NI_037	1	1	1	0	0	0.061	0
NI_034	NI_038	1	1	1	0	0	0.044	0
NI_034	NI_039	1	1	1	0	0	0.119	0
NI_034	NI_040	1	2	1	0.045	0	0.156	0.045
NI_034	NI_041	1	1	1	0	0	0.044	0
NI_034	NI_042	1	4	1	0.049	0	0.229	0.049
NI_034	NI_043	1	2	1	0.07	0	0.198	0.07
NI_034	NI_044	1	2	1	0	0	0.075	0
NI_034	NI_045	1	1	1	0.01	0	0.148	0.01
NI_034	NI_048	1	1	1	0	0	0.048	0
NI_034	NI_050	1	3	1	0.097	0	0.253	0.097
NI_034	NI_051	1	2	1	0.036	0	0.176	0.036
NI_034	NI_052	1	2	1	0.079	0	0.23	0.079
NI_034	NI_053	1	2	1	0.038	0	0.179	0.038
NI_034	NI_056	1	1	1	0	0	0.056	0
NI_034	NI_057	1	2	1	0.079	0	0.239	0.079
NI_034	NI_058	1	2	1	0	0	0.072	0
NI_034	NI_059	1	1	1	0	0	0.14	0
NI_034	NI_060	1	2	1	0	0	0.177	0
NI_034	NI_061	1	1	1	0.015	0	0.142	0.015
NI_034	NI_062	1	2	1	0	0	0.099	0
NI_034	NI_064	1	2	1	0.027	0	0.177	0.027
NI_034	NI_065	1	1	1	0.017	0	0.157	0.017
NI_034	NI_066	1	2	1	0	0	0.11	0
NI_034	NI_067	1	1	1	0	0	0.104	0
NI_034	SCPv_0787	1	2	1	0	0	0.09	0
NI_034	SCPv_0788	1	3	1	0	0	0.124	0
NI_034	SCPv_0789	1	1	1	0.014	0	0.155	0.014
NI_034	SCPv_0790	1	2	1	0.002	0	0.126	0.002
NI_034	SCPv_0793	1	1	1	0.026	0	0.159	0.026
NI_034	SCPv_0794	1	2	1	0	0	0.106	0
NI_034	SCPv_0795	1	2	1	0	0	0.115	0
NI_034	SCPv_0796	1	3	1	0.047	0	0.235	0.047
NI_034	SCPv_0797	1	1	1	0.062	0	0.185	0.062
NI_034	SCPv_0798	1	3	1	0.005	0	0.197	0.005
NI_034	SCPv_0799	1	4	1	0.043	0	0.238	0.043
NI_034	SCPv_0800	1	1	1	0	0	0.119	0
NI_034	SCPv_0801	1	4	1	0	0	0.119	0
NI_034	SCPv_0802	1	2	1	0.054	0	0.187	0.054
NI_034	SCPv_0803	1	1	1	0	0	0.108	0
NI_034	SCPv_0804	1	1	1	0	0	0.099	0
NI_034	SCPv_0806	1	2	1	0.066	0	0.197	0.066
NI_034	SCPv_0807	1	2	1	0	0	0.128	0
NI_034	SCPv_0809	1	1	1	0	0	0.111	0
NI_034	SCPv_0810	1	1	1	0	0	0.06	0
NI_034	SCPv_0811	1	1	1	0	0	0.064	0
NI_034	SCPv_0813	1	1	1	0	0	0.092	0
NI_034	SCPv_0822	1	1	1	0	0	0.103	0
NI_034	SCPv_0824	1	1	1	0.008	0	0.128	0.008
NI_034	SCPv_0825	1	1	1	0	0	0.07	0
NI_034	SCPv_0826	1	3	1	0	0	0.103	0
NI_034	SCPv_0828	1	2	1	0	0	0.126	0
NI_034	SCPv_0831	1	2	1	0	0	0.143	0
NI_034	SCPv_0832	1	1	1	0	0	0.053	0
NI_034	SCPv_0833	1	3	1	0	0	0.105	0
NI_034	SCPv_0834	1	5	1	0	0	0.15	0
NI_034	SCPv_0835	1	2	1	0.002	0	0.111	0.002
NI_034	SCPv_0836	1	1	1	0	0	0.087	0
NI_034	SCPv_0837	1	1	1	0	0	0.076	0
NI_034	SCPv_0838	1	4	1	0.015	0	0.238	0.015
NI_034	SCPv_0839	1	1	1	0.011	0	0.118	0.011
NI_034	SCPv_0843	1	1	1	0.047	0	0.161	0.047
NI_034	SCPv_0844	1	2	1	0.048	0	0.211	0.048
NI_034	SCPv_0845	1	1	1	0.041	0	0.175	0.041
NI_034	SCPv_0846	1	3	1	0.042	0	0.182	0.042
NI_034	SCPv_0847	1	3	1	0	0	0.089	0
NI_034	SCPv_0848	1	1	1	0	0	0.062	0
NI_034	SCPv_0849	1	2	1	0.136	0	0.312	0.136
NI_034	SCPv_0850	1	2	1	0	0	0.136	0
NI_034	SCPv_0851	1	1	1	0	0	0.079	0
NI_034	SCPv_0852	1	2	1	0.01	0	0.139	0.01
NI_034	SCPv_0853	1	2	1	0.008	0	0.179	0.008
NI_034	SCPv_0854	1	2	1	0	0	0.087	0
NI_034	SCPv_0855	1	3	1	0	0	0.103	0
NI_034	SCPv_0856	1	2	1	0.008	0	0.14	0.008
NI_034	SCPv_1143	1	1	1	0.019	0	0.138	0.019
NI_034	SCPv_1144	1	1	1	0.05	0	0.18	0.05
NI_034	SCPv_1145	1	1	1	0.003	0	0.128	0.003
NI_034	SCPv_1146	1	1	1	0.003	0	0.128	0.003
NI_034	SCPv_1147	1	1	1	0	0	0.055	0
NI_034	SCPv_1148	1	1	1	0.096	0	0.235	0.096
NI_034	SCPv_1149	1	1	1	0	0	0.117	0
NI_034	SCPv_1150	1	1	1	0.096	0	0.235	0.096
NI_034	SCPv_1151	1	1	1	0.052	0	0.183	0.052
NI_034	SCPv_1152	1	1	1	0	0	0.117	0
NI_034	SCPv_1153	1	1	1	0	0	0.071	0
NI_034	SCPv_1154	1	2	1	0	0	0.068	0
NI_034	SCPv_1155	1	1	1	0.006	0	0.133	0.006
NI_034	SCPv_1156	1	1	1	0	0	0.075	0
NI_034	SCPv_1157	1	1	1	0.067	0	0.197	0.067
NI_034	SCPv_1158	1	1	1	0	0	0.04	0
NI_034	SCPv_1159	1	1	1	0	0	0.126	0
NI_034	SCPv_1160	1	1	1	0	0	0.071	0
NI_034	SCPv_1161	1	1	1	0	0	0.053	0
NI_034	SCPv_1162	1	1	1	0	0	0.052	0
NI_034	SCPv_1164	1	1	1	0	0	0.095	0
NI_034	SCPv_1165	1	1	1	0	0	0.071	0
NI_034	SCPv_1166	1	2	1	0	0	0.126	0
NI_034	SCPv_1167	1	1	1	0	0	0.07	0
NI_034	SCPv_1168	1	1	1	0	0	0.053	0
NI_034	SCPv_1169	1	1	1	0	0	0.053	0
NI_034	SCPv_1170	1	1	1	0	0	0.053	0
NI_034	SCPv_1171	1	1	1	0	0	0.048	0
NI_034	SCPv_1172	1	1	1	0	0	0.071	0
NI_034	SCPv_1174	1	1	1	0	0	0.053	0
NI_034	SCPv_1175	1	1	1	0	0	0.057	0
NI_034	SCPv_1176	1	1	1	0.067	0	0.197	0.067
NI_034	SCPv_1178	1	1	1	0	0	0.104	0
NI_034	SCPv_1179	1	1	1	0	0	0.046	0
NI_034	SCPv_1180	1	1	1	0	0	0.071	0
NI_034	SCPv_1181	1	1	1	0	0	0.095	0
NI_034	SCPv_1182	1	1	1	0	0	0.053	0
NI_034	SCPv_1183	1	1	1	0	0	0.071	0
NI_034	SCPv_1184	1	1	1	0	0	0.071	0
NI_034	SCPv_1185	1	1	1	0	0	0.071	0
NI_034	SCPv_1189	1	1	1	0	0	0.039	0
NI_034	SCPv_1190	1	1	1	0	0	0.095	0
NI_034	SCPv_1192	1	1	1	0	0	0.059	0
NI_035	NI_036	1	4	1	0	0	0.126	0
NI_035	NI_037	1	1	1	0	0	0.062	0
NI_035	NI_038	1	1	1	0.002	0	0.088	0.002
NI_035	NI_039	1	1	1	0.022	0	0.123	0.022
NI_035	NI_040	1	2	1	0.032	0	0.141	0.032
NI_035	NI_041	1	1	1	0.011	0	0.105	0.011
NI_035	NI_042	1	4	1	0	0	0.101	0
NI_035	NI_043	1	2	1	0.027	0	0.103	0.027
NI_035	NI_044	1	2	1	0	0	0.088	0
NI_035	NI_045	1	1	1	0.047	0	0.149	0.047
NI_035	NI_048	1	1	1	0	0	0.049	0
NI_035	NI_050	1	3	1	0.079	0	0.218	0.079
NI_035	NI_051	1	2	1	0.048	0	0.175	0.048
NI_035	NI_052	1	2	1	0.077	0	0.21	0.077
NI_035	NI_053	1	2	1	0.031	0	0.152	0.031
NI_035	NI_056	1	1	1	0	0	0.043	0
NI_035	NI_057	1	2	1	0	0	0.125	0
NI_035	NI_058	1	2	1	0	0	0.113	0
NI_035	NI_059	1	1	1	0.006	0	0.108	0.006
NI_035	NI_060	1	2	1	0.025	0	0.14	0.025
NI_035	NI_061	1	1	1	0	0	0.049	0
NI_035	NI_062	1	2	1	0	0	0.096	0
NI_035	NI_064	1	2	1	0	0	0.103	0
NI_035	NI_065	1	1	1	0	0	0.092	0
NI_035	NI_066	1	2	1	0	0	0.074	0
NI_035	NI_067	1	1	1	0	0	0.05	0
NI_035	SCPv_0787	1	2	1	0	0	0.087	0
NI_035	SCPv_0788	1	3	1	0	0	0.076	0
NI_035	SCPv_0789	1	1	1	0	0	0.076	0
NI_035	SCPv_0790	1	2	1	0.056	0	0.173	0.056
NI_035	SCPv_0793	1	1	1	0	0	0.068	0
NI_035	SCPv_0794	1	2	1	0	0	0.038	0
NI_035	SCPv_0795	1	2	1	0	0	0.063	0
NI_035	SCPv_0796	1	3	1	0	0	0.072	0
NI_035	SCPv_0797	1	1	1	0	0	0.054	0
NI_035	SCPv_0798	1	3	1	0.1	0	0.263	0.1
NI_035	SCPv_0799	1	4	1	0	0	0.109	0
NI_035	SCPv_0800	1	1	1	0	0	0.082	0
NI_035	SCPv_0801	1	4	1	0.039	0	0.15	0.039
NI_035	SCPv_0802	1	2	1	0.019	0	0.126	0.019
NI_035	SCPv_0803	1	1	1	0	0	0.036	0
NI_035	SCPv_0804	1	1	1	0	0	0.07	0
NI_035	SCPv_0806	1	2	1	0	0	0.081	0
NI_035	SCPv_0807	1	2	1	0	0	0.08	0
NI_035	SCPv_0809	1	1	1	0.022	0	0.127	0.022
NI_035	SCPv_0810	1	1	1	0	0	0.061	0
NI_035	SCPv_0811	1	1	1	0	0	0.066	0
NI_035	SCPv_0813	1	1	1	0	0	0.089	0
NI_035	SCPv_0822	1	1	1	0	0	0.071	0
NI_035	SCPv_0824	1	1	1	0.034	0	0.131	0.034
NI_035	SCPv_0825	1	1	1	0.012	0	0.112	0.012
NI_035	SCPv_0826	1	3	1	0	0	0.077	0
NI_035	SCPv_0828	1	2	1	0	0	0.065	0
NI_035	SCPv_0831	1	2	1	0	0	0.049	0
NI_035	SCPv_0832	1	1	1	0	0	0.054	0
NI_035	SCPv_0833	1	3	1	0	0	0.103	0
NI_035	SCPv_0834	1	5	1	0	0	0.079	0
NI_035	SCPv_0835	1	2	1	0	0	0.054	0
NI_035	SCPv_0836	1	1	1	0	0	0.084	0
NI_035	SCPv_0837	1	1	1	0	0	0.049	0
NI_035	SCPv_0838	1	4	1	0	0	0.124	0
NI_035	SCPv_0839	1	1	1	0	0	0.055	0
NI_035	SCPv_0843	1	1	1	0	0	0.051	0
NI_035	SCPv_0844	1	2	1	0	0	0.09	0
NI_035	SCPv_0845	1	1	1	0.002	0	0.12	0.002
NI_035	SCPv_0846	1	3	1	0	0	0.113	0
NI_035	SCPv_0847	1	3	1	0	0	0.069	0
NI_035	SCPv_0848	1	1	1	0.006	0	0.078	0.006
NI_035	SCPv_0849	1	2	1	0	0	0.092	0
NI_035	SCPv_0850	1	2	1	0	0	0.078	0
NI_035	SCPv_0851	1	1	1	0.037	0	0.147	0.037
NI_035	SCPv_0852	1	2	1	0	0	0.055	0
NI_035	SCPv_0853	1	2	1	0.001	0	0.14	0.001
NI_035	SCPv_0854	1	2	1	0	0	0.113	0
NI_035	SCPv_0855	1	3	1	0	0	0.048	0
NI_035	SCPv_0856	1	2	1	0	0	0.081	0
NI_035	SCPv_1143	1	1	1	0	0	0.049	0
NI_035	SCPv_1144	1	1	1	0	0	0.046	0
NI_035	SCPv_1145	1	1	1	0	0	0.104	0
NI_035	SCPv_1146	1	1	1	0	0	0.104	0
NI_035	SCPv_1147	1	1	1	0	0	0.051	0
NI_035	SCPv_1148	1	1	1	0	0	0.083	0
NI_035	SCPv_1149	1	1	1	0	0	0.051	0
NI_035	SCPv_1150	1	1	1	0	0	0.083	0
NI_035	SCPv_1151	1	1	1	0	0	0.046	0
NI_035	SCPv_1152	1	1	1	0	0	0.051	0
NI_035	SCPv_1153	1	1	1	0	0	0.071	0
NI_035	SCPv_1154	1	2	1	0	0	0.062	0
NI_035	SCPv_1155	1	1	1	0	0	0.086	0
NI_035	SCPv_1156	1	1	1	0	0	0.056	0
NI_035	SCPv_1157	1	1	1	0	0	0.06	0
NI_035	SCPv_1158	1	1	1	0	0	0.065	0
NI_035	SCPv_1159	1	1	1	0	0	0.082	0
NI_035	SCPv_1160	1	1	1	0	0	0.071	0
NI_035	SCPv_1161	1	1	1	0	0	0.066	0
NI_035	SCPv_1162	1	1	1	0.002	0	0.098	0.002
NI_035	SCPv_1164	1	1	1	0	0	0.061	0
NI_035	SCPv_1165	1	1	1	0	0	0.071	0
NI_035	SCPv_1166	1	2	1	0	0	0.09	0
NI_035	SCPv_1167	1	1	1	0	0	0.069	0
NI_035	SCPv_1168	1	1	1	0	0	0.066	0
NI_035	SCPv_1169	1	1	1	0	0	0.066	0
NI_035	SCPv_1170	1	1	1	0	0	0.066	0
NI_035	SCPv_1171	1	1	1	0	0	0.057	0
NI_035	SCPv_1172	1	1	1	0	0	0.071	0
NI_035	SCPv_1174	1	1	1	0	0	0.066	0
NI_035	SCPv_1175	1	1	1	0	0	0.092	0
NI_035	SCPv_1176	1	1	1	0	0	0.06	0
NI_035	SCPv_1178	1	1	1	0.001	0	0.113	0.001
NI_035	SCPv_1179	1	1	1	0	0	0.056	0
NI_035	SCPv_1180	1	1	1	0	0	0.071	0
NI_035	SCPv_1181	1	1	1	0	0	0.061	0
NI_035	SCPv_1182	1	1	1	0	0	0.066	0
NI_035	SCPv_1183	1	1	1	0	0	0.058	0
NI_035	SCPv_1184	1	1	1	0	0	0.071	0
NI_035	SCPv_1185	1	1	1	0	0	0.071	0
NI_035	SCPv_1189	1	1	1	0	0	0.089	0
NI_035	SCPv_1190	1	1	1	0	0	0.061	0
NI_035	SCPv_1192	1	1	1	0	0	0.05	0
NI_036	NI_037	4	1	1	0	0	0.099	0
NI_036	NI_038	4	1	1	0	0	0.086	0
NI_036	NI_039	4	1	1	0	0	0.124	0
NI_036	NI_040	4	2	1	0	0	0.077	0
NI_036	NI_041	4	1	1	0	0	0.073	0
NI_036	NI_042	4	4	1	0	0	0.145	0
NI_036	NI_043	4	2	2	0.06	0	0.12	0.03
NI_036	NI_044	4	2	2	0.104	0	0.153	0.052
NI_036	NI_045	4	1	1	0.013	0	0.173	0.013
NI_036	NI_048	4	1	1	0	0	0.136	0
NI_036	NI_050	4	3	3	0.006	0	0.089	0.002
NI_036	NI_051	4	2	1	0	0	0.127	0
NI_036	NI_052	4	2	1	0	0	0.137	0
NI_036	NI_053	4	2	1	0	0	0.149	0
NI_036	NI_056	4	1	1	0.091	0	0.229	0.091
NI_036	NI_057	4	2	1	0	0	0.144	0
NI_036	NI_058	4	2	1	0	0	0.131	0
NI_036	NI_059	4	1	1	0.057	0	0.23	0.057
NI_036	NI_060	4	2	1	0.058	0	0.215	0.029
NI_036	NI_061	4	1	1	0	0	0.044	0
NI_036	NI_062	4	2	1	0	0	0.134	0
NI_036	NI_064	4	2	1	0	0	0.082	0
NI_036	NI_065	4	1	1	0	0	0.065	0
NI_036	NI_066	4	2	1	0	0	0.075	0
NI_036	NI_067	4	1	1	0	0	0.147	0
NI_036	SCPv_0787	4	2	1	0	0	0.074	0
NI_036	SCPv_0788	4	3	1	0	0	0.173	0
NI_036	SCPv_0789	4	1	1	0	0	0.131	0
NI_036	SCPv_0790	4	2	1	0	0	0.06	0
NI_036	SCPv_0793	4	1	1	0.004	0	0.103	0.004
NI_036	SCPv_0794	4	2	1	0	0	0.07	0
NI_036	SCPv_0795	4	2	1	0	0	0.053	0
NI_036	SCPv_0796	4	3	1	0	0	0.074	0
NI_036	SCPv_0797	4	1	1	0	0	0.063	0
NI_036	SCPv_0798	4	3	3	0.063	0	0.103	0.021
NI_036	SCPv_0799	4	4	1	0	0	0.143	0
NI_036	SCPv_0800	4	1	1	0	0	0.086	0
NI_036	SCPv_0801	4	4	1	0	0	0.135	0
NI_036	SCPv_0802	4	2	1	0	0	0.071	0
NI_036	SCPv_0803	4	1	1	0	0	0.064	0
NI_036	SCPv_0804	4	1	1	0	0	0.078	0
NI_036	SCPv_0806	4	2	1	0	0	0.105	0
NI_036	SCPv_0807	4	2	1	0	0	0.083	0
NI_036	SCPv_0809	4	1	1	0	0	0.094	0
NI_036	SCPv_0810	4	1	1	0.014	0	0.156	0.014
NI_036	SCPv_0811	4	1	1	0	0	0.072	0
NI_036	SCPv_0813	4	1	1	0	0	0.076	0
NI_036	SCPv_0822	4	1	1	0	0	0.112	0
NI_036	SCPv_0824	4	1	1	0	0	0.105	0
NI_036	SCPv_0825	4	1	1	0.031	0	0.192	0.031
NI_036	SCPv_0826	4	3	3	0.036	0	0.101	0.012
NI_036	SCPv_0828	4	2	1	0	0	0.061	0
NI_036	SCPv_0831	4	2	1	0	0	0.148	0
NI_036	SCPv_0832	4	1	1	0	0	0.058	0
NI_036	SCPv_0833	4	3	1	0	0	0.053	0
NI_036	SCPv_0834	4	5	1	0	0	0.084	0
NI_036	SCPv_0835	4	2	1	0	0	0.081	0
NI_036	SCPv_0836	4	1	1	0	0	0.074	0
NI_036	SCPv_0837	4	1	1	0	0	0.114	0
NI_036	SCPv_0838	4	4	4	0.052	0	0.084	0.013
NI_036	SCPv_0839	4	1	1	0	0	0.136	0
NI_036	SCPv_0843	4	1	1	0	0	0.094	0
NI_036	SCPv_0844	4	2	2	0.192	0.027	0.188	0.096
NI_036	SCPv_0845	4	1	1	0	0	0.081	0
NI_036	SCPv_0846	4	3	1	0	0	0.106	0
NI_036	SCPv_0847	4	3	3	0.087	0	0.119	0.029
NI_036	SCPv_0848	4	1	1	0	0	0.068	0
NI_036	SCPv_0849	4	2	1	0	0	0.168	0
NI_036	SCPv_0850	4	2	1	0	0	0.081	0
NI_036	SCPv_0851	4	1	1	0	0	0.16	0
NI_036	SCPv_0852	4	2	1	0	0	0.156	0
NI_036	SCPv_0853	4	2	2	0.134	0	0.18	0.067
NI_036	SCPv_0854	4	2	1	0	0	0.125	0
NI_036	SCPv_0855	4	3	1	0	0	0.173	0
NI_036	SCPv_0856	4	2	1	0	0	0.067	0
NI_036	SCPv_1143	4	1	1	0.053	0	0.198	0.053
NI_036	SCPv_1144	4	1	1	0	0	0.058	0
NI_036	SCPv_1145	4	1	1	0	0	0.07	0
NI_036	SCPv_1146	4	1	1	0	0	0.07	0
NI_036	SCPv_1147	4	1	1	0	0	0.073	0
NI_036	SCPv_1148	4	1	1	0	0	0.086	0
NI_036	SCPv_1149	4	1	1	0	0	0.066	0
NI_036	SCPv_1150	4	1	1	0	0	0.086	0
NI_036	SCPv_1151	4	1	1	0	0	0.059	0
NI_036	SCPv_1152	4	1	1	0	0	0.066	0
NI_036	SCPv_1153	4	1	1	0	0	0.16	0
NI_036	SCPv_1154	4	2	1	0	0	0.048	0
NI_036	SCPv_1155	4	1	1	0	0	0.085	0
NI_036	SCPv_1156	4	1	1	0	0	0.102	0
NI_036	SCPv_1157	4	1	1	0	0	0.076	0
NI_036	SCPv_1158	4	1	1	0	0	0.092	0
NI_036	SCPv_1159	4	1	1	0	0	0.158	0
NI_036	SCPv_1160	4	1	1	0	0	0.16	0
NI_036	SCPv_1161	4	1	1	0	0	0.072	0
NI_036	SCPv_1162	4	1	1	0	0	0.07	0
NI_036	SCPv_1164	4	1	1	0	0	0.109	0
NI_036	SCPv_1165	4	1	1	0	0	0.16	0
NI_036	SCPv_1166	4	2	1	0	0	0.136	0
NI_036	SCPv_1167	4	1	1	0	0	0.143	0
NI_036	SCPv_1168	4	1	1	0	0	0.072	0
NI_036	SCPv_1169	4	1	1	0	0	0.072	0
NI_036	SCPv_1170	4	1	1	0	0	0.072	0
NI_036	SCPv_1171	4	1	1	0	0	0.061	0
NI_036	SCPv_1172	4	1	1	0	0	0.16	0
NI_036	SCPv_1174	4	1	1	0	0	0.072	0
NI_036	SCPv_1175	4	1	1	0	0	0.138	0
NI_036	SCPv_1176	4	1	1	0	0	0.076	0
NI_036	SCPv_1178	4	1	1	0.025	0	0.144	0.025
NI_036	SCPv_1179	4	1	1	0	0	0.06	0
NI_036	SCPv_1180	4	1	1	0	0	0.16	0
NI_036	SCPv_1181	4	1	1	0	0	0.109	0
NI_036	SCPv_1182	4	1	1	0	0	0.072	0
NI_036	SCPv_1183	4	1	1	0	0	0.125	0
NI_036	SCPv_1184	4	1	1	0	0	0.16	0
NI_036	SCPv_1185	4	1	1	0	0	0.16	0
NI_036	SCPv_1189	4	1	1	0	0	0.079	0
NI_036	SCPv_1190	4	1	1	0	0	0.109	0
NI_036	SCPv_1192	4	1	1	0	0	0.101	0
NI_037	NI_038	1	1	1	0.038	0	0.136	0.038
NI_037	NI_039	1	1	1	0	0	0.04	0
NI_037	NI_040	1	2	1	0.016	0	0.108	0.016
NI_037	NI_041	1	1	1	0.038	0	0.136	0.038
NI_037	NI_042	1	4	1	0	0	0.053	0
NI_037	NI_043	1	2	1	0.012	0	0.128	0.012
NI_037	NI_044	1	2	1	0	0	0.071	0
NI_037	NI_045	1	1	1	0.005	0	0.097	0.005
NI_037	NI_048	1	1	1	0	0	0.068	0
NI_037	NI_050	1	3	1	0.008	0	0.134	0.008
NI_037	NI_051	1	2	1	0	0	0.05	0
NI_037	NI_052	1	2	1	0	0	0.047	0
NI_037	NI_053	1	2	1	0	0	0.051	0
NI_037	NI_056	1	1	1	0.077	0	0.197	0.077
NI_037	NI_057	1	2	1	0	0	0.046	0
NI_037	NI_058	1	2	1	0	0	0.119	0
NI_037	NI_059	1	1	1	0	0	0.086	0
NI_037	NI_060	1	2	1	0.059	0	0.197	0.059
NI_037	NI_061	1	1	1	0	0	0.035	0
NI_037	NI_062	1	2	1	0	0	0.048	0
NI_037	NI_064	1	2	1	0.014	0	0.126	0.014
NI_037	NI_065	1	1	1	0.017	0	0.101	0.017
NI_037	NI_066	1	2	1	0.016	0	0.123	0.016
NI_037	NI_067	1	1	1	0	0	0.083	0
NI_037	SCPv_0787	1	2	1	0	0	0.046	0
NI_037	SCPv_0788	1	3	1	0	0	0.111	0
NI_037	SCPv_0789	1	1	1	0.03	0	0.138	0.03
NI_037	SCPv_0790	1	2	1	0	0	0.054	0
NI_037	SCPv_0793	1	1	1	0.011	0	0.109	0.011
NI_037	SCPv_0794	1	2	1	0.021	0	0.146	0.021
NI_037	SCPv_0795	1	2	1	0.017	0	0.122	0.017
NI_037	SCPv_0796	1	3	1	0.084	0	0.232	0.084
NI_037	SCPv_0797	1	1	1	0	0	0.054	0
NI_037	SCPv_0798	1	3	1	0	0	0.089	0
NI_037	SCPv_0799	1	4	1	0.003	0	0.165	0.003
NI_037	SCPv_0800	1	1	1	0	0	0.041	0
NI_037	SCPv_0801	1	4	1	0.076	0	0.211	0.076
NI_037	SCPv_0802	1	2	1	0.014	0	0.126	0.014
NI_037	SCPv_0803	1	1	1	0.011	0	0.121	0.011
NI_037	SCPv_0804	1	1	1	0.002	0	0.084	0.002
NI_037	SCPv_0806	1	2	1	0	0	0.078	0
NI_037	SCPv_0807	1	2	1	0	0	0.047	0
NI_037	SCPv_0809	1	1	1	0	0	0.09	0
NI_037	SCPv_0810	1	1	1	0	0	0.053	0
NI_037	SCPv_0811	1	1	1	0	0	0.102	0
NI_037	SCPv_0813	1	1	1	0	0	0.047	0
NI_037	SCPv_0822	1	1	1	0.024	0	0.14	0.024
NI_037	SCPv_0824	1	1	1	0	0	0.057	0
NI_037	SCPv_0825	1	1	1	0	0	0.066	0
NI_037	SCPv_0826	1	3	1	0	0	0.093	0
NI_037	SCPv_0828	1	2	1	0.009	0	0.11	0.009
NI_037	SCPv_0831	1	2	1	0.025	0	0.176	0.025
NI_037	SCPv_0832	1	1	1	0.06	0	0.178	0.06
NI_037	SCPv_0833	1	3	1	0	0	0.06	0
NI_037	SCPv_0834	1	5	1	0	0	0.138	0
NI_037	SCPv_0835	1	2	1	0	0	0.058	0
NI_037	SCPv_0836	1	1	1	0	0	0.046	0
NI_037	SCPv_0837	1	1	1	0.049	0	0.174	0.049
NI_037	SCPv_0838	1	4	1	0.061	0	0.214	0.061
NI_037	SCPv_0839	1	1	1	0.044	0	0.16	0.044
NI_037	SCPv_0843	1	1	1	0.017	0	0.128	0.017
NI_037	SCPv_0844	1	2	1	0	0	0.048	0
NI_037	SCPv_0845	1	1	1	0	0	0.06	0
NI_037	SCPv_0846	1	3	1	0.055	0	0.17	0.055
NI_037	SCPv_0847	1	3	1	0.025	0	0.124	0.025
NI_037	SCPv_0848	1	1	1	0.026	0	0.138	0.026
NI_037	SCPv_0849	1	2	1	0	0	0.08	0
NI_037	SCPv_0850	1	2	1	0.002	0	0.112	0.002
NI_037	SCPv_0851	1	1	1	0	0	0.043	0
NI_037	SCPv_0852	1	2	1	0	0	0.057	0
NI_037	SCPv_0853	1	2	1	0.002	0	0.108	0.002
NI_037	SCPv_0854	1	2	1	0	0	0.076	0
NI_037	SCPv_0855	1	3	1	0.042	0	0.183	0.042
NI_037	SCPv_0856	1	2	1	0	0	0.036	0
NI_037	SCPv_1143	1	1	1	0	0	0.04	0
NI_037	SCPv_1144	1	1	1	0	0	0.082	0
NI_037	SCPv_1145	1	1	1	0	0	0.061	0
NI_037	SCPv_1146	1	1	1	0	0	0.061	0
NI_037	SCPv_1147	1	1	1	0	0	0.06	0
NI_037	SCPv_1148	1	1	1	0	0	0.083	0
NI_037	SCPv_1149	1	1	1	0	0	0.042	0
NI_037	SCPv_1150	1	1	1	0	0	0.083	0
NI_037	SCPv_1151	1	1	1	0	0	0.083	0
NI_037	SCPv_1152	1	1	1	0	0	0.042	0
NI_037	SCPv_1153	1	1	1	0	0	0.045	0
NI_037	SCPv_1154	1	2	1	0	0	0.128	0
NI_037	SCPv_1155	1	1	1	0	0	0.063	0
NI_037	SCPv_1156	1	1	1	0.004	0	0.121	0.004
NI_037	SCPv_1157	1	1	1	0	0	0.094	0
NI_037	SCPv_1158	1	1	1	0.042	0	0.157	0.042
NI_037	SCPv_1159	1	1	1	0	0	0.046	0
NI_037	SCPv_1160	1	1	1	0	0	0.045	0
NI_037	SCPv_1161	1	1	1	0.012	0	0.142	0.012
NI_037	SCPv_1162	1	1	1	0.009	0	0.136	0.009
NI_037	SCPv_1164	1	1	1	0.012	0	0.124	0.012
NI_037	SCPv_1165	1	1	1	0	0	0.045	0
NI_037	SCPv_1166	1	2	1	0.039	0	0.166	0.039
NI_037	SCPv_1167	1	1	1	0	0	0.037	0
NI_037	SCPv_1168	1	1	1	0.012	0	0.142	0.012
NI_037	SCPv_1169	1	1	1	0.012	0	0.142	0.012
NI_037	SCPv_1170	1	1	1	0.012	0	0.142	0.012
NI_037	SCPv_1171	1	1	1	0	0	0.131	0
NI_037	SCPv_1172	1	1	1	0	0	0.045	0
NI_037	SCPv_1174	1	1	1	0.012	0	0.142	0.012
NI_037	SCPv_1175	1	1	1	0	0	0.048	0
NI_037	SCPv_1176	1	1	1	0	0	0.094	0
NI_037	SCPv_1178	1	1	1	0.039	0	0.144	0.039
NI_037	SCPv_1179	1	1	1	0.016	0	0.147	0.016
NI_037	SCPv_1180	1	1	1	0	0	0.045	0
NI_037	SCPv_1181	1	1	1	0.012	0	0.124	0.012
NI_037	SCPv_1182	1	1	1	0.012	0	0.142	0.012
NI_037	SCPv_1183	1	1	1	0	0	0.072	0
NI_037	SCPv_1184	1	1	1	0	0	0.045	0
NI_037	SCPv_1185	1	1	1	0	0	0.045	0
NI_037	SCPv_1189	1	1	1	0.021	0	0.124	0.021
NI_037	SCPv_1190	1	1	1	0.012	0	0.124	0.012
NI_037	SCPv_1192	1	1	1	0	0	0.074	0
NI_038	NI_039	1	1	1	0	0	0.041	0
NI_038	NI_040	1	2	1	0	0	0.05	0
NI_038	NI_041	1	1	1	0.984	0.933	0.999	0.984
NI_038	NI_042	1	4	1	0.005	0	0.119	0.005
NI_038	NI_043	1	2	1	0	0	0.05	0
NI_038	NI_044	1	2	1	0	0	0.097	0
NI_038	NI_045	1	1	1	0.023	0	0.127	0.023
NI_038	NI_048	1	1	1	0	0	0.046	0
NI_038	NI_050	1	3	1	0.013	0	0.124	0.013
NI_038	NI_051	1	2	1	0	0	0.045	0
NI_038	NI_052	1	2	1	0	0	0.041	0
NI_038	NI_053	1	2	1	0	0	0.051	0
NI_038	NI_056	1	1	1	0.011	0	0.122	0.011
NI_038	NI_057	1	2	1	0.046	0	0.169	0.046
NI_038	NI_058	1	2	1	0.025	0	0.141	0.025
NI_038	NI_059	1	1	1	0	0	0.051	0
NI_038	NI_060	1	2	1	0.011	0	0.127	0.011
NI_038	NI_061	1	1	1	0.054	0	0.177	0.054
NI_038	NI_062	1	2	1	0	0	0.068	0
NI_038	NI_064	1	2	1	0	0	0.085	0
NI_038	NI_065	1	1	1	0.027	0	0.134	0.027
NI_038	NI_066	1	2	1	0.007	0	0.107	0.007
NI_038	NI_067	1	1	1	0	0	0.05	0
NI_038	SCPv_0787	1	2	1	0	0	0.066	0
NI_038	SCPv_0788	1	3	1	0	0	0.075	0
NI_038	SCPv_0789	1	1	1	0	0	0.052	0
NI_038	SCPv_0790	1	2	1	0	0	0.058	0
NI_038	SCPv_0793	1	1	1	0	0	0.064	0
NI_038	SCPv_0794	1	2	1	0	0	0.085	0
NI_038	SCPv_0795	1	2	1	0	0	0.097	0
NI_038	SCPv_0796	1	3	1	0	0	0.097	0
NI_038	SCPv_0797	1	1	1	0	0	0.056	0
NI_038	SCPv_0798	1	3	1	0.022	0	0.168	0.022
NI_038	SCPv_0799	1	4	1	0	0	0.085	0
NI_038	SCPv_0800	1	1	1	0	0	0.068	0
NI_038	SCPv_0801	1	4	1	0	0	0.054	0
NI_038	SCPv_0802	1	2	1	0	0	0.083	0
NI_038	SCPv_0803	1	1	1	0	0	0.059	0
NI_038	SCPv_0804	1	1	1	0	0	0.048	0
NI_038	SCPv_0806	1	2	1	0	0	0.085	0
NI_038	SCPv_0807	1	2	1	0	0	0.083	0
NI_038	SCPv_0809	1	1	1	0.025	0	0.112	0.025
NI_038	SCPv_0810	1	1	1	0	0	0.067	0
NI_038	SCPv_0811	1	1	1	0.056	0	0.175	0.056
NI_038	SCPv_0813	1	1	1	0	0	0.067	0
NI_038	SCPv_0822	1	1	1	0.045	0	0.161	0.045
NI_038	SCPv_0824	1	1	1	0	0	0.067	0
NI_038	SCPv_0825	1	1	1	0	0	0.066	0
NI_038	SCPv_0826	1	3	1	0	0	0.083	0
NI_038	SCPv_0828	1	2	1	0	0	0.079	0
NI_038	SCPv_0831	1	2	1	0	0	0.11	0
NI_038	SCPv_0832	1	1	1	0	0	0.063	0
NI_038	SCPv_0833	1	3	1	0	0	0.104	0
NI_038	SCPv_0834	1	5	1	0	0	0.077	0
NI_038	SCPv_0835	1	2	1	0.018	0	0.139	0.018
NI_038	SCPv_0836	1	1	1	0	0	0.069	0
NI_038	SCPv_0837	1	1	1	0	0	0.073	0
NI_038	SCPv_0838	1	4	1	0.021	0	0.169	0.021
NI_038	SCPv_0839	1	1	1	0.042	0	0.147	0.042
NI_038	SCPv_0843	1	1	1	0	0	0.056	0
NI_038	SCPv_0844	1	2	1	0	0	0.108	0
NI_038	SCPv_0845	1	1	1	0	0	0.07	0
NI_038	SCPv_0846	1	3	1	0	0	0.108	0
NI_038	SCPv_0847	1	3	1	0.005	0	0.111	0.005
NI_038	SCPv_0848	1	1	1	0	0	0.067	0
NI_038	SCPv_0849	1	2	1	0	0	0.064	0
NI_038	SCPv_0850	1	2	1	0	0	0.073	0
NI_038	SCPv_0851	1	1	1	0	0	0.067	0
NI_038	SCPv_0852	1	2	1	0.011	0	0.124	0.011
NI_038	SCPv_0853	1	2	1	0	0	0.115	0
NI_038	SCPv_0854	1	2	1	0.042	0	0.164	0.042
NI_038	SCPv_0855	1	3	1	0	0	0.091	0
NI_038	SCPv_0856	1	2	1	0	0	0.083	0
NI_038	SCPv_1143	1	1	1	0	0	0.055	0
NI_038	SCPv_1144	1	1	1	0.035	0	0.139	0.035
NI_038	SCPv_1145	1	1	1	0	0	0.048	0
NI_038	SCPv_1146	1	1	1	0	0	0.048	0
NI_038	SCPv_1147	1	1	1	0	0	0.066	0
NI_038	SCPv_1148	1	1	1	0	0	0.048	0
NI_038	SCPv_1149	1	1	1	0	0	0.096	0
NI_038	SCPv_1150	1	1	1	0	0	0.048	0
NI_038	SCPv_1151	1	1	1	0.036	0	0.141	0.036
NI_038	SCPv_1152	1	1	1	0	0	0.096	0
NI_038	SCPv_1153	1	1	1	0	0	0.084	0
NI_038	SCPv_1154	1	2	1	0	0	0.044	0
NI_038	SCPv_1155	1	1	1	0	0	0.063	0
NI_038	SCPv_1156	1	1	1	0	0	0.042	0
NI_038	SCPv_1157	1	1	1	0	0	0.056	0
NI_038	SCPv_1158	1	1	1	0	0	0.048	0
NI_038	SCPv_1159	1	1	1	0	0	0.043	0
NI_038	SCPv_1160	1	1	1	0	0	0.084	0
NI_038	SCPv_1161	1	1	1	0	0	0.044	0
NI_038	SCPv_1162	1	1	1	0	0	0.044	0
NI_038	SCPv_1164	1	1	1	0.016	0	0.116	0.016
NI_038	SCPv_1165	1	1	1	0	0	0.084	0
NI_038	SCPv_1166	1	2	1	0	0	0.07	0
NI_038	SCPv_1167	1	1	1	0.029	0	0.129	0.029
NI_038	SCPv_1168	1	1	1	0	0	0.044	0
NI_038	SCPv_1169	1	1	1	0	0	0.044	0
NI_038	SCPv_1170	1	1	1	0	0	0.044	0
NI_038	SCPv_1171	1	1	1	0	0	0.039	0
NI_038	SCPv_1172	1	1	1	0	0	0.084	0
NI_038	SCPv_1174	1	1	1	0	0	0.044	0
NI_038	SCPv_1175	1	1	1	0	0	0.058	0
NI_038	SCPv_1176	1	1	1	0	0	0.056	0
NI_038	SCPv_1178	1	1	1	0.002	0	0.084	0.002
NI_038	SCPv_1179	1	1	1	0	0	0.045	0
NI_038	SCPv_1180	1	1	1	0	0	0.084	0
NI_038	SCPv_1181	1	1	1	0.016	0	0.116	0.016
NI_038	SCPv_1182	1	1	1	0	0	0.044	0
NI_038	SCPv_1183	1	1	1	0	0	0.086	0
NI_038	SCPv_1184	1	1	1	0	0	0.084	0
NI_038	SCPv_1185	1	1	1	0	0	0.084	0
NI_038	SCPv_1189	1	1	1	0	0	0.047	0
NI_038	SCPv_1190	1	1	1	0.016	0	0.116	0.016
NI_038	SCPv_1192	1	1	1	0	0	0.089	0
NI_039	NI_040	1	2	1	0	0	0.099	0
NI_039	NI_041	1	1	1	0	0	0.041	0
NI_039	NI_042	1	4	1	0	0	0.097	0
NI_039	NI_043	1	2	1	0.019	0	0.124	0.019
NI_039	NI_044	1	2	1	0	0	0.051	0
NI_039	NI_045	1	1	1	0.069	0	0.184	0.069
NI_039	NI_048	1	1	1	0	0	0.061	0
NI_039	NI_050	1	3	1	0	0	0.089	0
NI_039	NI_051	1	2	1	0	0	0.088	0
NI_039	NI_052	1	2	1	0.017	0	0.155	0.017
NI_039	NI_053	1	2	1	0	0	0.07	0
NI_039	NI_056	1	1	1	0	0	0.051	0
NI_039	NI_057	1	2	1	0	0	0.092	0
NI_039	NI_058	1	2	1	0	0	0.059	0
NI_039	NI_059	1	1	1	0	0	0.079	0
NI_039	NI_060	1	2	1	0	0	0.089	0
NI_039	NI_061	1	1	1	0	0	0.042	0
NI_039	NI_062	1	2	1	0.031	0	0.169	0.031
NI_039	NI_064	1	2	1	0	0	0.119	0
NI_039	NI_065	1	1	1	0	0	0.09	0
NI_039	NI_066	1	2	1	0	0	0.073	0
NI_039	NI_067	1	1	1	0	0	0.071	0
NI_039	SCPv_0787	1	2	1	0	0	0.111	0
NI_039	SCPv_0788	1	3	1	0	0	0.084	0
NI_039	SCPv_0789	1	1	1	0	0	0.051	0
NI_039	SCPv_0790	1	2	1	0	0	0.041	0
NI_039	SCPv_0793	1	1	1	0	0	0.037	0
NI_039	SCPv_0794	1	2	1	0.024	0	0.144	0.024
NI_039	SCPv_0795	1	2	1	0	0	0.073	0
NI_039	SCPv_0796	1	3	1	0	0	0.074	0
NI_039	SCPv_0797	1	1	1	0	0	0.044	0
NI_039	SCPv_0798	1	3	1	0	0	0.146	0
NI_039	SCPv_0799	1	4	1	0	0	0.105	0
NI_039	SCPv_0800	1	1	1	0.059	0	0.169	0.059
NI_039	SCPv_0801	1	4	1	0	0	0.065	0
NI_039	SCPv_0802	1	2	1	0	0	0.071	0
NI_039	SCPv_0803	1	1	1	0.001	0	0.119	0.001
NI_039	SCPv_0804	1	1	1	0.028	0	0.123	0.028
NI_039	SCPv_0806	1	2	1	0	0	0.073	0
NI_039	SCPv_0807	1	2	1	0	0	0.067	0
NI_039	SCPv_0809	1	1	1	0.015	0	0.135	0.015
NI_039	SCPv_0810	1	1	1	0.022	0	0.131	0.022
NI_039	SCPv_0811	1	1	1	0	0	0.1	0
NI_039	SCPv_0813	1	1	1	0	0	0.113	0
NI_039	SCPv_0822	1	1	1	0.017	0	0.126	0.017
NI_039	SCPv_0824	1	1	1	0	0	0.111	0
NI_039	SCPv_0825	1	1	1	0	0	0.098	0
NI_039	SCPv_0826	1	3	1	0	0	0.113	0
NI_039	SCPv_0828	1	2	1	0	0	0.099	0
NI_039	SCPv_0831	1	2	1	0	0	0.072	0
NI_039	SCPv_0832	1	1	1	0	0	0.091	0
NI_039	SCPv_0833	1	3	1	0	0	0.105	0
NI_039	SCPv_0834	1	5	1	0	0	0.123	0
NI_039	SCPv_0835	1	2	1	0	0	0.055	0
NI_039	SCPv_0836	1	1	1	0	0	0.118	0
NI_039	SCPv_0837	1	1	1	0	0	0.05	0
NI_039	SCPv_0838	1	4	1	0	0	0.115	0
NI_039	SCPv_0839	1	1	1	0	0	0.048	0
NI_039	SCPv_0843	1	1	1	0.001	0	0.119	0.001
NI_039	SCPv_0844	1	2	1	0	0	0.07	0
NI_039	SCPv_0845	1	1	1	0	0	0.052	0
NI_039	SCPv_0846	1	3	1	0	0	0.074	0
NI_039	SCPv_0847	1	3	1	0.123	0	0.283	0.123
NI_039	SCPv_0848	1	1	1	0	0	0.037	0
NI_039	SCPv_0849	1	2	1	0	0	0.057	0
NI_039	SCPv_0850	1	2	1	0	0	0.074	0
NI_039	SCPv_0851	1	1	1	0	0	0.084	0
NI_039	SCPv_0852	1	2	1	0	0	0.054	0
NI_039	SCPv_0853	1	2	1	0	0	0.115	0
NI_039	SCPv_0854	1	2	1	0	0	0.053	0
NI_039	SCPv_0855	1	3	1	0	0	0.114	0
NI_039	SCPv_0856	1	2	1	0	0	0.05	0
NI_039	SCPv_1143	1	1	1	0.051	0	0.168	0.051
NI_039	SCPv_1144	1	1	1	0.043	0	0.161	0.043
NI_039	SCPv_1145	1	1	1	0.111	0.017	0.238	0.111
NI_039	SCPv_1146	1	1	1	0.111	0.017	0.238	0.111
NI_039	SCPv_1147	1	1	1	0	0	0.055	0
NI_039	SCPv_1148	1	1	1	0.016	0	0.125	0.016
NI_039	SCPv_1149	1	1	1	0	0	0.092	0
NI_039	SCPv_1150	1	1	1	0.016	0	0.125	0.016
NI_039	SCPv_1151	1	1	1	0.044	0	0.162	0.044
NI_039	SCPv_1152	1	1	1	0	0	0.092	0
NI_039	SCPv_1153	1	1	1	0.072	0	0.209	0.072
NI_039	SCPv_1154	1	2	1	0	0	0.069	0
NI_039	SCPv_1155	1	1	1	0.115	0.019	0.243	0.115
NI_039	SCPv_1156	1	1	1	0	0	0.059	0
NI_039	SCPv_1157	1	1	1	0.113	0.017	0.244	0.113
NI_039	SCPv_1158	1	1	1	0	0	0.088	0
NI_039	SCPv_1159	1	1	1	0	0	0.051	0
NI_039	SCPv_1160	1	1	1	0.072	0	0.209	0.072
NI_039	SCPv_1161	1	1	1	0	0	0.066	0
NI_039	SCPv_1162	1	1	1	0	0	0.066	0
NI_039	SCPv_1164	1	1	1	0.018	0	0.115	0.018
NI_039	SCPv_1165	1	1	1	0.072	0	0.209	0.072
NI_039	SCPv_1166	1	2	1	0	0	0.103	0
NI_039	SCPv_1167	1	1	1	0	0	0.04	0
NI_039	SCPv_1168	1	1	1	0	0	0.066	0
NI_039	SCPv_1169	1	1	1	0	0	0.066	0
NI_039	SCPv_1170	1	1	1	0	0	0.066	0
NI_039	SCPv_1171	1	1	1	0	0	0.067	0
NI_039	SCPv_1172	1	1	1	0.072	0	0.209	0.072
NI_039	SCPv_1174	1	1	1	0	0	0.066	0
NI_039	SCPv_1175	1	1	1	0	0	0.086	0
NI_039	SCPv_1176	1	1	1	0.113	0.017	0.244	0.113
NI_039	SCPv_1178	1	1	1	0	0	0.072	0
NI_039	SCPv_1179	1	1	1	0	0	0.066	0
NI_039	SCPv_1180	1	1	1	0.072	0	0.209	0.072
NI_039	SCPv_1181	1	1	1	0.018	0	0.115	0.018
NI_039	SCPv_1182	1	1	1	0	0	0.066	0
NI_039	SCPv_1183	1	1	1	0	0	0.056	0
NI_039	SCPv_1184	1	1	1	0.072	0	0.209	0.072
NI_039	SCPv_1185	1	1	1	0.072	0	0.209	0.072
NI_039	SCPv_1189	1	1	1	0.003	0	0.115	0.003
NI_039	SCPv_1190	1	1	1	0.018	0	0.115	0.018
NI_039	SCPv_1192	1	1	1	0	0	0.056	0
NI_040	NI_041	2	1	1	0	0	0.05	0
NI_040	NI_042	2	4	1	0	0	0.072	0
NI_040	NI_043	2	2	2	0.012	0	0.062	0.006
NI_040	NI_044	2	2	1	0	0	0.057	0
NI_040	NI_045	2	1	1	0.025	0	0.133	0.025
NI_040	NI_048	2	1	1	0.007	0	0.106	0.007
NI_040	NI_050	2	3	1	0	0	0.067	0
NI_040	NI_051	2	2	1	0	0	0.063	0
NI_040	NI_052	2	2	1	0	0	0.07	0
NI_040	NI_053	2	2	1	0	0	0.055	0
NI_040	NI_056	2	1	1	0	0	0.059	0
NI_040	NI_057	2	2	1	0	0	0.093	0
NI_040	NI_058	2	2	1	0	0	0.046	0
NI_040	NI_059	2	1	1	0	0	0.065	0
NI_040	NI_060	2	2	1	0	0	0.052	0
NI_040	NI_061	2	1	1	0.036	0	0.155	0.036
NI_040	NI_062	2	2	2	0.1	0	0.133	0.05
NI_040	NI_064	2	2	2	0.01	0	0.075	0.005
NI_040	NI_065	2	1	1	0.048	0	0.165	0.048
NI_040	NI_066	2	2	2	0.004	0	0.054	0.002
NI_040	NI_067	2	1	1	0	0	0.055	0
NI_040	SCPv_0787	2	2	1	0	0	0.12	0
NI_040	SCPv_0788	2	3	1	0	0	0.077	0
NI_040	SCPv_0789	2	1	1	0	0	0.107	0
NI_040	SCPv_0790	2	2	1	0	0	0.052	0
NI_040	SCPv_0793	2	1	1	0	0	0.057	0
NI_040	SCPv_0794	2	2	1	0	0	0.052	0
NI_040	SCPv_0795	2	2	1	0	0	0.074	0
NI_040	SCPv_0796	2	3	1	0	0	0.111	0
NI_040	SCPv_0797	2	1	1	0	0	0.052	0
NI_040	SCPv_0798	2	3	1	0	0	0.162	0
NI_040	SCPv_0799	2	4	1	0	0	0.104	0
NI_040	SCPv_0800	2	1	1	0	0	0.068	0
NI_040	SCPv_0801	2	4	1	0	0	0.06	0
NI_040	SCPv_0802	2	2	1	0	0	0.089	0
NI_040	SCPv_0803	2	1	1	0	0	0.05	0
NI_040	SCPv_0804	2	1	1	0.016	0	0.122	0.016
NI_040	SCPv_0806	2	2	2	0.024	0	0.079	0.012
NI_040	SCPv_0807	2	2	1	0	0	0.056	0
NI_040	SCPv_0809	2	1	1	0.038	0	0.151	0.038
NI_040	SCPv_0810	2	1	1	0	0	0.096	0
NI_040	SCPv_0811	2	1	1	0	0	0.077	0
NI_040	SCPv_0813	2	1	1	0	0	0.123	0
NI_040	SCPv_0822	2	1	1	0.036	0	0.143	0.036
NI_040	SCPv_0824	2	1	1	0	0	0.059	0
NI_040	SCPv_0825	2	1	1	0	0	0.108	0
NI_040	SCPv_0826	2	3	1	0	0	0.046	0
NI_040	SCPv_0828	2	2	1	0	0	0.081	0
NI_040	SCPv_0831	2	2	1	0	0	0.067	0
NI_040	SCPv_0832	2	1	1	0	0	0.065	0
NI_040	SCPv_0833	2	3	1	0	0	0.059	0
NI_040	SCPv_0834	2	5	2	0.006	0	0.093	0.003
NI_040	SCPv_0835	2	2	2	0.062	0	0.101	0.031
NI_040	SCPv_0836	2	1	1	0	0	0.128	0
NI_040	SCPv_0837	2	1	1	0	0	0.065	0
NI_040	SCPv_0838	2	4	2	0.108	0	0.161	0.054
NI_040	SCPv_0839	2	1	1	0	0	0.049	0
NI_040	SCPv_0843	2	1	1	0.033	0	0.131	0.033
NI_040	SCPv_0844	2	2	2	0.05	0	0.1	0.025
NI_040	SCPv_0845	2	1	1	0.037	0	0.163	0.037
NI_040	SCPv_0846	2	3	2	0.138	0.001	0.159	0.069
NI_040	SCPv_0847	2	3	1	0	0	0.054	0
NI_040	SCPv_0848	2	1	1	0	0	0.071	0
NI_040	SCPv_0849	2	2	1	0	0	0.056	0
NI_040	SCPv_0850	2	2	2	0.018	0	0.071	0.009
NI_040	SCPv_0851	2	1	1	0.02	0	0.117	0.02
NI_040	SCPv_0852	2	2	1	0	0	0.108	0
NI_040	SCPv_0853	2	2	2	0.044	0	0.124	0.022
NI_040	SCPv_0854	2	2	2	0.028	0	0.085	0.014
NI_040	SCPv_0855	2	3	1	0	0	0.106	0
NI_040	SCPv_0856	2	2	1	0	0	0.037	0
NI_040	SCPv_1143	2	1	1	0	0	0.058	0
NI_040	SCPv_1144	2	1	1	0.01	0	0.081	0.01
NI_040	SCPv_1145	2	1	1	0	0	0.051	0
NI_040	SCPv_1146	2	1	1	0	0	0.051	0
NI_040	SCPv_1147	2	1	1	0	0	0.073	0
NI_040	SCPv_1148	2	1	1	0	0	0.054	0
NI_040	SCPv_1149	2	1	1	0	0	0.113	0
NI_040	SCPv_1150	2	1	1	0	0	0.054	0
NI_040	SCPv_1151	2	1	1	0	0	0.043	0
NI_040	SCPv_1152	2	1	1	0	0	0.113	0
NI_040	SCPv_1153	2	1	1	0	0	0.107	0
NI_040	SCPv_1154	2	2	2	0.074	0	0.12	0.037
NI_040	SCPv_1155	2	1	1	0	0	0.052	0
NI_040	SCPv_1156	2	1	1	0	0	0.042	0
NI_040	SCPv_1157	2	1	1	0	0	0.048	0
NI_040	SCPv_1158	2	1	1	0	0	0.133	0
NI_040	SCPv_1159	2	1	1	0	0	0.086	0
NI_040	SCPv_1160	2	1	1	0	0	0.107	0
NI_040	SCPv_1161	2	1	1	0	0	0.102	0
NI_040	SCPv_1162	2	1	1	0	0	0.102	0
NI_040	SCPv_1164	2	1	1	0	0	0.081	0
NI_040	SCPv_1165	2	1	1	0	0	0.107	0
NI_040	SCPv_1166	2	2	2	0.026	0	0.07	0.013
NI_040	SCPv_1167	2	1	1	0	0	0.082	0
NI_040	SCPv_1168	2	1	1	0	0	0.102	0
NI_040	SCPv_1169	2	1	1	0	0	0.102	0
NI_040	SCPv_1170	2	1	1	0	0	0.102	0
NI_040	SCPv_1171	2	1	1	0	0	0.115	0
NI_040	SCPv_1172	2	1	1	0	0	0.107	0
NI_040	SCPv_1174	2	1	1	0	0	0.102	0
NI_040	SCPv_1175	2	1	1	0	0	0.066	0
NI_040	SCPv_1176	2	1	1	0	0	0.048	0
NI_040	SCPv_1178	2	1	1	0.009	0	0.084	0.009
NI_040	SCPv_1179	2	1	1	0	0	0.107	0
NI_040	SCPv_1180	2	1	1	0	0	0.107	0
NI_040	SCPv_1181	2	1	1	0	0	0.081	0
NI_040	SCPv_1182	2	1	1	0	0	0.102	0
NI_040	SCPv_1183	2	1	1	0	0	0.09	0
NI_040	SCPv_1184	2	1	1	0	0	0.107	0
NI_040	SCPv_1185	2	1	1	0	0	0.107	0
NI_040	SCPv_1189	2	1	1	0	0	0.094	0
NI_040	SCPv_1190	2	1	1	0	0	0.081	0
NI_040	SCPv_1192	2	1	1	0	0	0.093	0
NI_041	NI_042	1	4	1	0.011	0	0.132	0.011
NI_041	NI_043	1	2	1	0	0	0.05	0
NI_041	NI_044	1	2	1	0	0	0.075	0
NI_041	NI_045	1	1	1	0.008	0	0.103	0.008
NI_041	NI_048	1	1	1	0	0	0.046	0
NI_041	NI_050	1	3	1	0.013	0	0.124	0.013
NI_041	NI_051	1	2	1	0	0	0.05	0
NI_041	NI_052	1	2	1	0	0	0.048	0
NI_041	NI_053	1	2	1	0	0	0.045	0
NI_041	NI_056	1	1	1	0.011	0	0.122	0.011
NI_041	NI_057	1	2	1	0.058	0	0.185	0.058
NI_041	NI_058	1	2	1	0.025	0	0.141	0.025
NI_041	NI_059	1	1	1	0	0	0.051	0
NI_041	NI_060	1	2	1	0.021	0	0.143	0.021
NI_041	NI_061	1	1	1	0.054	0	0.177	0.054
NI_041	NI_062	1	2	1	0	0	0.076	0
NI_041	NI_064	1	2	1	0	0	0.085	0
NI_041	NI_065	1	1	1	0.042	0	0.155	0.042
NI_041	NI_066	1	2	1	0	0	0.083	0
NI_041	NI_067	1	1	1	0	0	0.05	0
NI_041	SCPv_0787	1	2	1	0	0	0.066	0
NI_041	SCPv_0788	1	3	1	0	0	0.075	0
NI_041	SCPv_0789	1	1	1	0	0	0.042	0
NI_041	SCPv_0790	1	2	1	0	0	0.058	0
NI_041	SCPv_0793	1	1	1	0	0	0.064	0
NI_041	SCPv_0794	1	2	1	0	0	0.085	0
NI_041	SCPv_0795	1	2	1	0	0	0.097	0
NI_041	SCPv_0796	1	3	1	0	0	0.097	0
NI_041	SCPv_0797	1	1	1	0	0	0.056	0
NI_041	SCPv_0798	1	3	1	0.022	0	0.168	0.022
NI_041	SCPv_0799	1	4	1	0	0	0.085	0
NI_041	SCPv_0800	1	1	1	0	0	0.053	0
NI_041	SCPv_0801	1	4	1	0	0	0.063	0
NI_041	SCPv_0802	1	2	1	0	0	0.083	0
NI_041	SCPv_0803	1	1	1	0	0	0.059	0
NI_041	SCPv_0804	1	1	1	0	0	0.048	0
NI_041	SCPv_0806	1	2	1	0	0	0.085	0
NI_041	SCPv_0807	1	2	1	0	0	0.083	0
NI_041	SCPv_0809	1	1	1	0.025	0	0.112	0.025
NI_041	SCPv_0810	1	1	1	0	0	0.067	0
NI_041	SCPv_0811	1	1	1	0.056	0	0.175	0.056
NI_041	SCPv_0813	1	1	1	0	0	0.067	0
NI_041	SCPv_0822	1	1	1	0.045	0	0.161	0.045
NI_041	SCPv_0824	1	1	1	0	0	0.067	0
NI_041	SCPv_0825	1	1	1	0	0	0.066	0
NI_041	SCPv_0826	1	3	1	0	0	0.083	0
NI_041	SCPv_0828	1	2	1	0	0	0.079	0
NI_041	SCPv_0831	1	2	1	0	0	0.11	0
NI_041	SCPv_0832	1	1	1	0	0	0.063	0
NI_041	SCPv_0833	1	3	1	0	0	0.124	0
NI_041	SCPv_0834	1	5	1	0	0	0.077	0
NI_041	SCPv_0835	1	2	1	0.018	0	0.139	0.018
NI_041	SCPv_0836	1	1	1	0	0	0.069	0
NI_041	SCPv_0837	1	1	1	0	0	0.073	0
NI_041	SCPv_0838	1	4	1	0.009	0	0.152	0.009
NI_041	SCPv_0839	1	1	1	0.042	0	0.147	0.042
NI_041	SCPv_0843	1	1	1	0	0	0.056	0
NI_041	SCPv_0844	1	2	1	0	0	0.092	0
NI_041	SCPv_0845	1	1	1	0	0	0.07	0
NI_041	SCPv_0846	1	3	1	0	0	0.087	0
NI_041	SCPv_0847	1	3	1	0.005	0	0.111	0.005
NI_041	SCPv_0848	1	1	1	0	0	0.067	0
NI_041	SCPv_0849	1	2	1	0	0	0.064	0
NI_041	SCPv_0850	1	2	1	0	0	0.073	0
NI_041	SCPv_0851	1	1	1	0	0	0.067	0
NI_041	SCPv_0852	1	2	1	0.011	0	0.124	0.011
NI_041	SCPv_0853	1	2	1	0	0	0.115	0
NI_041	SCPv_0854	1	2	1	0.029	0	0.145	0.029
NI_041	SCPv_0855	1	3	1	0	0	0.091	0
NI_041	SCPv_0856	1	2	1	0	0	0.083	0
NI_041	SCPv_1143	1	1	1	0	0	0.055	0
NI_041	SCPv_1144	1	1	1	0.035	0	0.139	0.035
NI_041	SCPv_1145	1	1	1	0	0	0.058	0
NI_041	SCPv_1146	1	1	1	0	0	0.058	0
NI_041	SCPv_1147	1	1	1	0	0	0.066	0
NI_041	SCPv_1148	1	1	1	0	0	0.048	0
NI_041	SCPv_1149	1	1	1	0	0	0.096	0
NI_041	SCPv_1150	1	1	1	0	0	0.048	0
NI_041	SCPv_1151	1	1	1	0.036	0	0.141	0.036
NI_041	SCPv_1152	1	1	1	0	0	0.096	0
NI_041	SCPv_1153	1	1	1	0	0	0.084	0
NI_041	SCPv_1154	1	2	1	0	0	0.044	0
NI_041	SCPv_1155	1	1	1	0	0	0.05	0
NI_041	SCPv_1156	1	1	1	0	0	0.042	0
NI_041	SCPv_1157	1	1	1	0	0	0.068	0
NI_041	SCPv_1158	1	1	1	0	0	0.048	0
NI_041	SCPv_1159	1	1	1	0	0	0.043	0
NI_041	SCPv_1160	1	1	1	0	0	0.084	0
NI_041	SCPv_1161	1	1	1	0	0	0.044	0
NI_041	SCPv_1162	1	1	1	0	0	0.044	0
NI_041	SCPv_1164	1	1	1	0.016	0	0.116	0.016
NI_041	SCPv_1165	1	1	1	0	0	0.084	0
NI_041	SCPv_1166	1	2	1	0	0	0.07	0
NI_041	SCPv_1167	1	1	1	0.029	0	0.129	0.029
NI_041	SCPv_1168	1	1	1	0	0	0.044	0
NI_041	SCPv_1169	1	1	1	0	0	0.044	0
NI_041	SCPv_1170	1	1	1	0	0	0.044	0
NI_041	SCPv_1171	1	1	1	0	0	0.039	0
NI_041	SCPv_1172	1	1	1	0	0	0.084	0
NI_041	SCPv_1174	1	1	1	0	0	0.044	0
NI_041	SCPv_1175	1	1	1	0	0	0.058	0
NI_041	SCPv_1176	1	1	1	0	0	0.068	0
NI_041	SCPv_1178	1	1	1	0.002	0	0.084	0.002
NI_041	SCPv_1179	1	1	1	0	0	0.045	0
NI_041	SCPv_1180	1	1	1	0	0	0.084	0
NI_041	SCPv_1181	1	1	1	0.016	0	0.116	0.016
NI_041	SCPv_1182	1	1	1	0	0	0.044	0
NI_041	SCPv_1183	1	1	1	0	0	0.086	0
NI_041	SCPv_1184	1	1	1	0	0	0.084	0
NI_041	SCPv_1185	1	1	1	0	0	0.084	0
NI_041	SCPv_1189	1	1	1	0	0	0.047	0
NI_041	SCPv_1190	1	1	1	0.016	0	0.116	0.016
NI_041	SCPv_1192	1	1	1	0	0	0.089	0
NI_042	NI_043	4	2	2	0.042	0	0.091	0.021
NI_042	NI_044	4	2	1	0	0	0.098	0
NI_042	NI_045	4	1	1	0	0	0.13	0
NI_042	NI_048	4	1	1	0	0	0.068	0
NI_042	NI_050	4	3	1	0	0	0.093	0
NI_042	NI_051	4	2	1	0	0	0.164	0
NI_042	NI_052	4	2	2	0.026	0	0.114	0.013
NI_042	NI_053	4	2	1	0	0	0.159	0
NI_042	NI_056	4	1	1	0	0	0.073	0
NI_042	NI_057	4	2	2	0.146	0	0.19	0.073
NI_042	NI_058	4	2	1	0	0	0.148	0
NI_042	NI_059	4	1	1	0	0	0.088	0
NI_042	NI_060	4	2	1	0	0	0.103	0
NI_042	NI_061	4	1	1	0	0	0.106	0
NI_042	NI_062	4	2	1	0	0	0.134	0
NI_042	NI_064	4	2	2	0.304	0.052	0.267	0.152
NI_042	NI_065	4	1	1	0.171	0.033	0.337	0.171
NI_042	NI_066	4	2	2	0.15	0	0.188	0.075
NI_042	NI_067	4	1	1	0	0	0.159	0
NI_042	SCPv_0787	4	2	1	0	0	0.094	0
NI_042	SCPv_0788	4	3	1	0	0	0.101	0
NI_042	SCPv_0789	4	1	1	0	0	0.098	0
NI_042	SCPv_0790	4	2	1	0	0	0.121	0
NI_042	SCPv_0793	4	1	1	0	0	0.142	0
NI_042	SCPv_0794	4	2	1	0	0	0.155	0
NI_042	SCPv_0795	4	2	2	0.182	0.002	0.202	0.091
NI_042	SCPv_0796	4	3	3	0.315	0.028	0.197	0.105
NI_042	SCPv_0797	4	1	1	0	0	0.069	0
NI_042	SCPv_0798	4	3	3	0.033	0	0.112	0.011
NI_042	SCPv_0799	4	4	1	0	0	0.149	0
NI_042	SCPv_0800	4	1	1	0	0	0.119	0
NI_042	SCPv_0801	4	4	1	0	0	0.186	0
NI_042	SCPv_0802	4	2	1	0	0	0.058	0
NI_042	SCPv_0803	4	1	1	0.033	0	0.191	0.033
NI_042	SCPv_0804	4	1	1	0	0	0.08	0
NI_042	SCPv_0806	4	2	1	0	0	0.124	0
NI_042	SCPv_0807	4	2	1	0	0	0.088	0
NI_042	SCPv_0809	4	1	1	0	0	0.08	0
NI_042	SCPv_0810	4	1	1	0	0	0.062	0
NI_042	SCPv_0811	4	1	1	0.017	0	0.159	0.017
NI_042	SCPv_0813	4	1	1	0	0	0.096	0
NI_042	SCPv_0822	4	1	1	0	0	0.115	0
NI_042	SCPv_0824	4	1	1	0	0	0.063	0
NI_042	SCPv_0825	4	1	1	0	0	0.122	0
NI_042	SCPv_0826	4	3	1	0	0	0.176	0
NI_042	SCPv_0828	4	2	2	0.188	0	0.208	0.094
NI_042	SCPv_0831	4	2	1	0	0	0.175	0
NI_042	SCPv_0832	4	1	1	0	0	0.14	0
NI_042	SCPv_0833	4	3	1	0	0	0.147	0
NI_042	SCPv_0834	4	5	4	0.008	0	0.082	0.002
NI_042	SCPv_0835	4	2	2	0.1	0	0.153	0.05
NI_042	SCPv_0836	4	1	1	0	0	0.095	0
NI_042	SCPv_0837	4	1	1	0.145	0	0.33	0.145
NI_042	SCPv_0838	4	4	1	0	0	0.242	0
NI_042	SCPv_0839	4	1	1	0.081	0	0.226	0.081
NI_042	SCPv_0843	4	1	1	0	0	0.095	0
NI_042	SCPv_0844	4	2	1	0	0	0.099	0
NI_042	SCPv_0845	4	1	1	0	0	0.127	0
NI_042	SCPv_0846	4	3	3	0.114	0	0.113	0.038
NI_042	SCPv_0847	4	3	1	0	0	0.189	0
NI_042	SCPv_0848	4	1	1	0	0	0.081	0
NI_042	SCPv_0849	4	2	1	0	0	0.102	0
NI_042	SCPv_0850	4	2	1	0	0	0.165	0
NI_042	SCPv_0851	4	1	1	0.045	0	0.191	0.045
NI_042	SCPv_0852	4	2	1	0	0	0.078	0
NI_042	SCPv_0853	4	2	2	0.056	0	0.145	0.028
NI_042	SCPv_0854	4	2	1	0	0	0.124	0
NI_042	SCPv_0855	4	3	1	0	0	0.116	0
NI_042	SCPv_0856	4	2	1	0	0	0.086	0
NI_042	SCPv_1143	4	1	1	0	0	0.094	0
NI_042	SCPv_1144	4	1	1	0	0	0.106	0
NI_042	SCPv_1145	4	1	1	0	0	0.057	0
NI_042	SCPv_1146	4	1	1	0	0	0.057	0
NI_042	SCPv_1147	4	1	1	0	0	0.085	0
NI_042	SCPv_1148	4	1	1	0.21	0.055	0.388	0.21
NI_042	SCPv_1149	4	1	1	0	0	0.144	0
NI_042	SCPv_1150	4	1	1	0.21	0.055	0.388	0.21
NI_042	SCPv_1151	4	1	1	0	0	0.109	0
NI_042	SCPv_1152	4	1	1	0	0	0.144	0
NI_042	SCPv_1153	4	1	1	0	0	0.068	0
NI_042	SCPv_1154	4	2	1	0	0	0.112	0
NI_042	SCPv_1155	4	1	1	0	0	0.054	0
NI_042	SCPv_1156	4	1	1	0	0	0.174	0
NI_042	SCPv_1157	4	1	1	0	0	0.065	0
NI_042	SCPv_1158	4	1	1	0	0	0.071	0
NI_042	SCPv_1159	4	1	1	0.041	0	0.237	0.041
NI_042	SCPv_1160	4	1	1	0	0	0.068	0
NI_042	SCPv_1161	4	1	1	0	0	0.073	0
NI_042	SCPv_1162	4	1	1	0	0	0.07	0
NI_042	SCPv_1164	4	1	1	0	0	0.123	0
NI_042	SCPv_1165	4	1	1	0	0	0.068	0
NI_042	SCPv_1166	4	2	1	0	0	0.157	0
NI_042	SCPv_1167	4	1	1	0	0	0.075	0
NI_042	SCPv_1168	4	1	1	0	0	0.073	0
NI_042	SCPv_1169	4	1	1	0	0	0.073	0
NI_042	SCPv_1170	4	1	1	0	0	0.073	0
NI_042	SCPv_1171	4	1	1	0	0	0.077	0
NI_042	SCPv_1172	4	1	1	0	0	0.068	0
NI_042	SCPv_1174	4	1	1	0	0	0.073	0
NI_042	SCPv_1175	4	1	1	0	0	0.124	0
NI_042	SCPv_1176	4	1	1	0	0	0.065	0
NI_042	SCPv_1178	4	1	1	0	0	0.076	0
NI_042	SCPv_1179	4	1	1	0	0	0.075	0
NI_042	SCPv_1180	4	1	1	0	0	0.068	0
NI_042	SCPv_1181	4	1	1	0	0	0.123	0
NI_042	SCPv_1182	4	1	1	0	0	0.073	0
NI_042	SCPv_1183	4	1	1	0	0	0.067	0
NI_042	SCPv_1184	4	1	1	0	0	0.068	0
NI_042	SCPv_1185	4	1	1	0	0	0.068	0
NI_042	SCPv_1189	4	1	1	0	0	0.062	0
NI_042	SCPv_1190	4	1	1	0	0	0.143	0
NI_042	SCPv_1192	4	1	1	0	0	0.069	0
NI_043	NI_044	2	2	1	0	0	0.088	0
NI_043	NI_045	2	1	1	0	0	0.082	0
NI_043	NI_048	2	1	1	0	0	0.074	0
NI_043	NI_050	2	3	1	0	0	0.065	0
NI_043	NI_051	2	2	1	0	0	0.063	0
NI_043	NI_052	2	2	1	0	0	0.075	0
NI_043	NI_053	2	2	1	0	0	0.063	0
NI_043	NI_056	2	1	1	0	0	0.039	0
NI_043	NI_057	2	2	1	0	0	0.081	0
NI_043	NI_058	2	2	1	0	0	0.076	0
NI_043	NI_059	2	1	1	0	0	0.066	0
NI_043	NI_060	2	2	1	0	0	0.128	0
NI_043	NI_061	2	1	1	0	0	0.057	0
NI_043	NI_062	2	2	2	0.028	0	0.108	0.014
NI_043	NI_064	2	2	2	0.032	0	0.066	0.016
NI_043	NI_065	2	1	1	0	0	0.031	0
NI_043	NI_066	2	2	1	0	0	0.057	0
NI_043	NI_067	2	1	1	0	0	0.11	0
NI_043	SCPv_0787	2	2	1	0	0	0.096	0
NI_043	SCPv_0788	2	3	2	0.022	0	0.088	0.011
NI_043	SCPv_0789	2	1	1	0	0	0.086	0
NI_043	SCPv_0790	2	2	1	0	0	0.055	0
NI_043	SCPv_0793	2	1	1	0	0	0.06	0
NI_043	SCPv_0794	2	2	1	0	0	0.059	0
NI_043	SCPv_0795	2	2	1	0	0	0.048	0
NI_043	SCPv_0796	2	3	1	0	0	0.063	0
NI_043	SCPv_0797	2	1	1	0	0	0.106	0
NI_043	SCPv_0798	2	3	1	0	0	0.068	0
NI_043	SCPv_0799	2	4	1	0	0	0.079	0
NI_043	SCPv_0800	2	1	1	0	0	0.036	0
NI_043	SCPv_0801	2	4	1	0	0	0.071	0
NI_043	SCPv_0802	2	2	1	0	0	0.115	0
NI_043	SCPv_0803	2	1	1	0	0	0.074	0
NI_043	SCPv_0804	2	1	1	0	0	0.074	0
NI_043	SCPv_0806	2	2	1	0	0	0.064	0
NI_043	SCPv_0807	2	2	1	0	0	0.045	0
NI_043	SCPv_0809	2	1	1	0	0	0.111	0
NI_043	SCPv_0810	2	1	1	0	0	0.043	0
NI_043	SCPv_0811	2	1	1	0.008	0	0.11	0.008
NI_043	SCPv_0813	2	1	1	0	0	0.098	0
NI_043	SCPv_0822	2	1	1	0	0	0.051	0
NI_043	SCPv_0824	2	1	1	0.002	0	0.125	0.002
NI_043	SCPv_0825	2	1	1	0.043	0	0.169	0.043
NI_043	SCPv_0826	2	3	1	0	0	0.119	0
NI_043	SCPv_0828	2	2	1	0	0	0.057	0
NI_043	SCPv_0831	2	2	2	0.074	0	0.115	0.037
NI_043	SCPv_0832	2	1	1	0	0	0.083	0
NI_043	SCPv_0833	2	3	1	0	0	0.066	0
NI_043	SCPv_0834	2	5	1	0	0	0.077	0
NI_043	SCPv_0835	2	2	1	0	0	0.059	0
NI_043	SCPv_0836	2	1	1	0	0	0.093	0
NI_043	SCPv_0837	2	1	1	0.076	0	0.202	0.076
NI_043	SCPv_0838	2	4	1	0	0	0.128	0
NI_043	SCPv_0839	2	1	1	0	0	0.066	0
NI_043	SCPv_0843	2	1	1	0	0	0.066	0
NI_043	SCPv_0844	2	2	1	0	0	0.093	0
NI_043	SCPv_0845	2	1	1	0.035	0	0.158	0.035
NI_043	SCPv_0846	2	3	2	0.036	0	0.098	0.018
NI_043	SCPv_0847	2	3	2	0.032	0	0.098	0.016
NI_043	SCPv_0848	2	1	1	0.031	0	0.122	0.031
NI_043	SCPv_0849	2	2	1	0	0	0.06	0
NI_043	SCPv_0850	2	2	1	0	0	0.046	0
NI_043	SCPv_0851	2	1	1	0	0	0.054	0
NI_043	SCPv_0852	2	2	1	0	0	0.061	0
NI_043	SCPv_0853	2	2	2	0.034	0	0.108	0.017
NI_043	SCPv_0854	2	2	1	0	0	0.074	0
NI_043	SCPv_0855	2	3	1	0	0	0.104	0
NI_043	SCPv_0856	2	2	1	0	0	0.056	0
NI_043	SCPv_1143	2	1	1	0	0	0.096	0
NI_043	SCPv_1144	2	1	1	0.045	0	0.155	0.045
NI_043	SCPv_1145	2	1	1	0	0	0.058	0
NI_043	SCPv_1146	2	1	1	0	0	0.058	0
NI_043	SCPv_1147	2	1	1	0	0	0.092	0
NI_043	SCPv_1148	2	1	1	0	0	0.053	0
NI_043	SCPv_1149	2	1	1	0	0	0.078	0
NI_043	SCPv_1150	2	1	1	0	0	0.053	0
NI_043	SCPv_1151	2	1	1	0.047	0	0.157	0.047
NI_043	SCPv_1152	2	1	1	0	0	0.078	0
NI_043	SCPv_1153	2	1	1	0	0	0.086	0
NI_043	SCPv_1154	2	2	1	0	0	0.061	0
NI_043	SCPv_1155	2	1	1	0	0	0.059	0
NI_043	SCPv_1156	2	1	1	0	0	0.075	0
NI_043	SCPv_1157	2	1	1	0	0	0.042	0
NI_043	SCPv_1158	2	1	1	0	0	0.052	0
NI_043	SCPv_1159	2	1	1	0.016	0	0.142	0.016
NI_043	SCPv_1160	2	1	1	0	0	0.086	0
NI_043	SCPv_1161	2	1	1	0	0	0.056	0
NI_043	SCPv_1162	2	1	1	0	0	0.055	0
NI_043	SCPv_1164	2	1	1	0.05	0	0.158	0.05
NI_043	SCPv_1165	2	1	1	0	0	0.086	0
NI_043	SCPv_1166	2	2	2	0.074	0	0.112	0.037
NI_043	SCPv_1167	2	1	1	0	0	0.05	0
NI_043	SCPv_1168	2	1	1	0	0	0.056	0
NI_043	SCPv_1169	2	1	1	0	0	0.056	0
NI_043	SCPv_1170	2	1	1	0	0	0.056	0
NI_043	SCPv_1171	2	1	1	0	0	0.059	0
NI_043	SCPv_1172	2	1	1	0	0	0.086	0
NI_043	SCPv_1174	2	1	1	0	0	0.056	0
NI_043	SCPv_1175	2	1	1	0	0	0.062	0
NI_043	SCPv_1176	2	1	1	0	0	0.042	0
NI_043	SCPv_1178	2	1	1	0.094	0.001	0.22	0.094
NI_043	SCPv_1179	2	1	1	0	0	0.058	0
NI_043	SCPv_1180	2	1	1	0	0	0.086	0
NI_043	SCPv_1181	2	1	1	0.05	0	0.158	0.05
NI_043	SCPv_1182	2	1	1	0	0	0.056	0
NI_043	SCPv_1183	2	1	1	0	0	0.072	0
NI_043	SCPv_1184	2	1	1	0	0	0.086	0
NI_043	SCPv_1185	2	1	1	0	0	0.086	0
NI_043	SCPv_1189	2	1	1	0	0	0.052	0
NI_043	SCPv_1190	2	1	1	0.05	0	0.158	0.05
NI_043	SCPv_1192	2	1	1	0	0	0.075	0
NI_044	NI_045	2	1	1	0	0	0.064	0
NI_044	NI_048	2	1	1	0.855	0.744	0.931	0.855
NI_044	NI_050	2	3	1	0	0	0.128	0
NI_044	NI_051	2	2	2	0.006	0	0.065	0.003
NI_044	NI_052	2	2	2	0.052	0	0.095	0.026
NI_044	NI_053	2	2	1	0	0	0.093	0
NI_044	NI_056	2	1	1	0.004	0	0.127	0.004
NI_044	NI_057	2	2	1	0	0	0.079	0
NI_044	NI_058	2	2	1	0	0	0.062	0
NI_044	NI_059	2	1	1	0.106	0.004	0.243	0.106
NI_044	NI_060	2	2	1	0.925	0.817	0.98	0.4625
NI_044	NI_061	2	1	1	0	0	0.094	0
NI_044	NI_062	2	2	1	0	0	0.057	0
NI_044	NI_064	2	2	1	0	0	0.078	0
NI_044	NI_065	2	1	1	0	0	0.066	0
NI_044	NI_066	2	2	2	0.084	0	0.127	0.042
NI_044	NI_067	2	1	1	0	0	0.111	0
NI_044	SCPv_0787	2	2	1	0	0	0.088	0
NI_044	SCPv_0788	2	3	1	0	0	0.104	0
NI_044	SCPv_0789	2	1	1	0	0	0.106	0
NI_044	SCPv_0790	2	2	1	0	0	0.075	0
NI_044	SCPv_0793	2	1	1	0.021	0	0.146	0.021
NI_044	SCPv_0794	2	2	1	0	0	0.07	0
NI_044	SCPv_0795	2	2	1	0	0	0.069	0
NI_044	SCPv_0796	2	3	1	0	0	0.08	0
NI_044	SCPv_0797	2	1	1	0.015	0	0.112	0.015
NI_044	SCPv_0798	2	3	1	0	0	0.077	0
NI_044	SCPv_0799	2	4	1	0	0	0.094	0
NI_044	SCPv_0800	2	1	1	0	0	0.053	0
NI_044	SCPv_0801	2	4	2	0.052	0	0.107	0.026
NI_044	SCPv_0802	2	2	1	0	0	0.068	0
NI_044	SCPv_0803	2	1	1	0	0	0.083	0
NI_044	SCPv_0804	2	1	1	0	0	0.089	0
NI_044	SCPv_0806	2	2	1	0	0	0.08	0
NI_044	SCPv_0807	2	2	1	0	0	0.064	0
NI_044	SCPv_0809	2	1	1	0	0	0.064	0
NI_044	SCPv_0810	2	1	1	0.083	0	0.224	0.083
NI_044	SCPv_0811	2	1	1	0	0	0.124	0
NI_044	SCPv_0813	2	1	1	0	0	0.09	0
NI_044	SCPv_0822	2	1	1	0.074	0	0.22	0.074
NI_044	SCPv_0824	2	1	1	0	0	0.111	0
NI_044	SCPv_0825	2	1	1	0	0	0.069	0
NI_044	SCPv_0826	2	3	1	0	0	0.114	0
NI_044	SCPv_0828	2	2	1	0	0	0.07	0
NI_044	SCPv_0831	2	2	1	0	0	0.064	0
NI_044	SCPv_0832	2	1	1	0	0	0.078	0
NI_044	SCPv_0833	2	3	1	0	0	0.081	0
NI_044	SCPv_0834	2	5	1	0	0	0.096	0
NI_044	SCPv_0835	2	2	1	0	0	0.09	0
NI_044	SCPv_0836	2	1	1	0	0	0.085	0
NI_044	SCPv_0837	2	1	1	0	0	0.066	0
NI_044	SCPv_0838	2	4	1	0	0	0.097	0
NI_044	SCPv_0839	2	1	1	0	0	0.073	0
NI_044	SCPv_0843	2	1	1	0.013	0	0.134	0.013
NI_044	SCPv_0844	2	2	1	0	0	0.094	0
NI_044	SCPv_0845	2	1	1	0.006	0	0.139	0.006
NI_044	SCPv_0846	2	3	1	0	0	0.134	0
NI_044	SCPv_0847	2	3	1	0	0	0.067	0
NI_044	SCPv_0848	2	1	1	0.002	0	0.1	0.002
NI_044	SCPv_0849	2	2	1	0	0	0.06	0
NI_044	SCPv_0850	2	2	1	0	0	0.121	0
NI_044	SCPv_0851	2	1	1	0	0	0.108	0
NI_044	SCPv_0852	2	2	1	0	0	0.077	0
NI_044	SCPv_0853	2	2	2	0.034	0	0.104	0.017
NI_044	SCPv_0854	2	2	1	0	0	0.128	0
NI_044	SCPv_0855	2	3	1	0	0	0.113	0
NI_044	SCPv_0856	2	2	2	0.048	0	0.113	0.024
NI_044	SCPv_1143	2	1	1	0	0	0.094	0
NI_044	SCPv_1144	2	1	1	0	0	0.09	0
NI_044	SCPv_1145	2	1	1	0	0	0.07	0
NI_044	SCPv_1146	2	1	1	0	0	0.07	0
NI_044	SCPv_1147	2	1	1	0	0	0.092	0
NI_044	SCPv_1148	2	1	1	0	0	0.044	0
NI_044	SCPv_1149	2	1	1	0	0	0.102	0
NI_044	SCPv_1150	2	1	1	0	0	0.044	0
NI_044	SCPv_1151	2	1	1	0	0	0.092	0
NI_044	SCPv_1152	2	1	1	0	0	0.102	0
NI_044	SCPv_1153	2	1	1	0	0	0.116	0
NI_044	SCPv_1154	2	2	1	0	0	0.087	0
NI_044	SCPv_1155	2	1	1	0	0	0.096	0
NI_044	SCPv_1156	2	1	1	0	0	0.075	0
NI_044	SCPv_1157	2	1	1	0	0	0.074	0
NI_044	SCPv_1158	2	1	1	0	0	0.061	0
NI_044	SCPv_1159	2	1	1	0	0	0.085	0
NI_044	SCPv_1160	2	1	1	0	0	0.116	0
NI_044	SCPv_1161	2	1	1	0	0	0.078	0
NI_044	SCPv_1162	2	1	1	0	0	0.078	0
NI_044	SCPv_1164	2	1	1	0	0	0.058	0
NI_044	SCPv_1165	2	1	1	0	0	0.116	0
NI_044	SCPv_1166	2	2	2	0.042	0	0.091	0.021
NI_044	SCPv_1167	2	1	1	0	0	0.082	0
NI_044	SCPv_1168	2	1	1	0	0	0.078	0
NI_044	SCPv_1169	2	1	1	0	0	0.078	0
NI_044	SCPv_1170	2	1	1	0	0	0.078	0
NI_044	SCPv_1171	2	1	1	0	0	0.087	0
NI_044	SCPv_1172	2	1	1	0	0	0.116	0
NI_044	SCPv_1174	2	1	1	0	0	0.078	0
NI_044	SCPv_1175	2	1	1	0	0	0.067	0
NI_044	SCPv_1176	2	1	1	0	0	0.074	0
NI_044	SCPv_1178	2	1	1	0.029	0	0.143	0.029
NI_044	SCPv_1179	2	1	1	0	0	0.081	0
NI_044	SCPv_1180	2	1	1	0	0	0.116	0
NI_044	SCPv_1181	2	1	1	0	0	0.058	0
NI_044	SCPv_1182	2	1	1	0	0	0.078	0
NI_044	SCPv_1183	2	1	1	0	0	0.078	0
NI_044	SCPv_1184	2	1	1	0	0	0.116	0
NI_044	SCPv_1185	2	1	1	0	0	0.116	0
NI_044	SCPv_1189	2	1	1	0	0	0.077	0
NI_044	SCPv_1190	2	1	1	0	0	0.058	0
NI_044	SCPv_1192	2	1	1	0	0	0.081	0
NI_045	NI_048	1	1	1	0	0	0.04	0
NI_045	NI_050	1	3	1	0.002	0	0.115	0.002
NI_045	NI_051	1	2	1	0	0	0.067	0
NI_045	NI_052	1	2	1	0	0	0.064	0
NI_045	NI_053	1	2	1	0	0	0.078	0
NI_045	NI_056	1	1	1	0	0	0.069	0
NI_045	NI_057	1	2	1	0.008	0	0.088	0.008
NI_045	NI_058	1	2	1	0	0	0.056	0
NI_045	NI_059	1	1	1	0	0	0.064	0
NI_045	NI_060	1	2	1	0	0	0.064	0
NI_045	NI_061	1	1	1	0.046	0	0.138	0.046
NI_045	NI_062	1	2	1	0	0	0.099	0
NI_045	NI_064	1	2	1	0.043	0	0.17	0.043
NI_045	NI_065	1	1	1	0.049	0	0.161	0.049
NI_045	NI_066	1	2	1	0	0	0.111	0
NI_045	NI_067	1	1	1	0.054	0	0.193	0.054
NI_045	SCPv_0787	1	2	1	0	0	0.099	0
NI_045	SCPv_0788	1	3	1	0	0	0.074	0
NI_045	SCPv_0789	1	1	1	0	0	0.064	0
NI_045	SCPv_0790	1	2	1	0	0	0.09	0
NI_045	SCPv_0793	1	1	1	0	0	0.122	0
NI_045	SCPv_0794	1	2	1	0	0	0.061	0
NI_045	SCPv_0795	1	2	1	0.007	0	0.121	0.007
NI_045	SCPv_0796	1	3	1	0	0	0.073	0
NI_045	SCPv_0797	1	1	1	0	0	0.053	0
NI_045	SCPv_0798	1	3	1	0.002	0	0.155	0.002
NI_045	SCPv_0799	1	4	1	0	0	0.073	0
NI_045	SCPv_0800	1	1	1	0.023	0	0.136	0.023
NI_045	SCPv_0801	1	4	1	0	0	0.147	0
NI_045	SCPv_0802	1	2	1	0	0	0.085	0
NI_045	SCPv_0803	1	1	1	0	0	0.045	0
NI_045	SCPv_0804	1	1	1	0	0	0.044	0
NI_045	SCPv_0806	1	2	1	0	0	0.087	0
NI_045	SCPv_0807	1	2	1	0	0	0.048	0
NI_045	SCPv_0809	1	1	1	0	0	0.066	0
NI_045	SCPv_0810	1	1	1	0	0	0.078	0
NI_045	SCPv_0811	1	1	1	0	0	0.048	0
NI_045	SCPv_0813	1	1	1	0	0	0.1	0
NI_045	SCPv_0822	1	1	1	0.024	0	0.106	0.024
NI_045	SCPv_0824	1	1	1	0	0	0.066	0
NI_045	SCPv_0825	1	1	1	0	0	0.054	0
NI_045	SCPv_0826	1	3	1	0	0	0.073	0
NI_045	SCPv_0828	1	2	1	0	0	0.089	0
NI_045	SCPv_0831	1	2	1	0	0	0.05	0
NI_045	SCPv_0832	1	1	1	0	0	0.046	0
NI_045	SCPv_0833	1	3	1	0	0	0.133	0
NI_045	SCPv_0834	1	5	1	0	0	0.128	0
NI_045	SCPv_0835	1	2	1	0.043	0	0.173	0.043
NI_045	SCPv_0836	1	1	1	0	0	0.099	0
NI_045	SCPv_0837	1	1	1	0	0	0.064	0
NI_045	SCPv_0838	1	4	1	0	0	0.127	0
NI_045	SCPv_0839	1	1	1	0	0	0.07	0
NI_045	SCPv_0843	1	1	1	0.052	0	0.17	0.052
NI_045	SCPv_0844	1	2	1	0.017	0	0.144	0.017
NI_045	SCPv_0845	1	1	1	0	0	0.072	0
NI_045	SCPv_0846	1	3	1	0.093	0	0.235	0.093
NI_045	SCPv_0847	1	3	1	0	0	0.064	0
NI_045	SCPv_0848	1	1	1	0	0	0.036	0
NI_045	SCPv_0849	1	2	1	0	0	0.116	0
NI_045	SCPv_0850	1	2	1	0	0	0.115	0
NI_045	SCPv_0851	1	1	1	0	0	0.059	0
NI_045	SCPv_0852	1	2	1	0	0	0.08	0
NI_045	SCPv_0853	1	2	1	0	0	0.094	0
NI_045	SCPv_0854	1	2	1	0	0	0.065	0
NI_045	SCPv_0855	1	3	1	0	0	0.06	0
NI_045	SCPv_0856	1	2	1	0	0	0.06	0
NI_045	SCPv_1143	1	1	1	0	0	0.068	0
NI_045	SCPv_1144	1	1	1	0.019	0	0.13	0.019
NI_045	SCPv_1145	1	1	1	0	0	0.052	0
NI_045	SCPv_1146	1	1	1	0	0	0.052	0
NI_045	SCPv_1147	1	1	1	0.009	0	0.093	0.009
NI_045	SCPv_1148	1	1	1	0.023	0	0.159	0.023
NI_045	SCPv_1149	1	1	1	0	0	0.067	0
NI_045	SCPv_1150	1	1	1	0.023	0	0.159	0.023
NI_045	SCPv_1151	1	1	1	0.02	0	0.132	0.02
NI_045	SCPv_1152	1	1	1	0	0	0.067	0
NI_045	SCPv_1153	1	1	1	0	0	0.067	0
NI_045	SCPv_1154	1	2	1	0	0	0.041	0
NI_045	SCPv_1155	1	1	1	0	0	0.069	0
NI_045	SCPv_1156	1	1	1	0.016	0	0.111	0.016
NI_045	SCPv_1157	1	1	1	0.007	0	0.109	0.007
NI_045	SCPv_1158	1	1	1	0	0	0.056	0
NI_045	SCPv_1159	1	1	1	0	0	0.073	0
NI_045	SCPv_1160	1	1	1	0	0	0.067	0
NI_045	SCPv_1161	1	1	1	0	0	0.047	0
NI_045	SCPv_1162	1	1	1	0	0	0.046	0
NI_045	SCPv_1164	1	1	1	0.064	0	0.175	0.064
NI_045	SCPv_1165	1	1	1	0	0	0.067	0
NI_045	SCPv_1166	1	2	1	0	0	0.086	0
NI_045	SCPv_1167	1	1	1	0	0	0.075	0
NI_045	SCPv_1168	1	1	1	0	0	0.047	0
NI_045	SCPv_1169	1	1	1	0	0	0.047	0
NI_045	SCPv_1170	1	1	1	0	0	0.047	0
NI_045	SCPv_1171	1	1	1	0	0	0.05	0
NI_045	SCPv_1172	1	1	1	0	0	0.067	0
NI_045	SCPv_1174	1	1	1	0	0	0.047	0
NI_045	SCPv_1175	1	1	1	0	0	0.068	0
NI_045	SCPv_1176	1	1	1	0.007	0	0.109	0.007
NI_045	SCPv_1178	1	1	1	0	0	0.077	0
NI_045	SCPv_1179	1	1	1	0	0	0.047	0
NI_045	SCPv_1180	1	1	1	0	0	0.067	0
NI_045	SCPv_1181	1	1	1	0.064	0	0.175	0.064
NI_045	SCPv_1182	1	1	1	0	0	0.047	0
NI_045	SCPv_1183	1	1	1	0	0	0.041	0
NI_045	SCPv_1184	1	1	1	0	0	0.067	0
NI_045	SCPv_1185	1	1	1	0	0	0.067	0
NI_045	SCPv_1189	1	1	1	0	0	0.054	0
NI_045	SCPv_1190	1	1	1	0.064	0	0.175	0.064
NI_045	SCPv_1192	1	1	1	0	0	0.041	0
NI_048	NI_050	1	3	1	0.004	0	0.124	0.004
NI_048	NI_051	1	2	1	0	0	0.096	0
NI_048	NI_052	1	2	1	0	0	0.102	0
NI_048	NI_053	1	2	1	0	0	0.116	0
NI_048	NI_056	1	1	1	0	0	0.082	0
NI_048	NI_057	1	2	1	0	0	0.06	0
NI_048	NI_058	1	2	1	0	0	0.055	0
NI_048	NI_059	1	1	1	0.115	0.028	0.232	0.115
NI_048	NI_060	1	2	1	0.389	0.24	0.537	0.389
NI_048	NI_061	1	1	1	0	0	0.068	0
NI_048	NI_062	1	2	1	0	0	0.066	0
NI_048	NI_064	1	2	1	0	0	0.077	0
NI_048	NI_065	1	1	1	0	0	0.078	0
NI_048	NI_066	1	2	1	0	0	0.136	0
NI_048	NI_067	1	1	1	0	0	0.058	0
NI_048	SCPv_0787	1	2	1	0	0	0.088	0
NI_048	SCPv_0788	1	3	1	0	0	0.107	0
NI_048	SCPv_0789	1	1	1	0	0	0.054	0
NI_048	SCPv_0790	1	2	1	0	0	0.071	0
NI_048	SCPv_0793	1	1	1	0.018	0	0.131	0.018
NI_048	SCPv_0794	1	2	1	0	0	0.06	0
NI_048	SCPv_0795	1	2	1	0	0	0.073	0
NI_048	SCPv_0796	1	3	1	0	0	0.087	0
NI_048	SCPv_0797	1	1	1	0	0	0.063	0
NI_048	SCPv_0798	1	3	1	0	0	0.081	0
NI_048	SCPv_0799	1	4	1	0	0	0.077	0
NI_048	SCPv_0800	1	1	1	0	0	0.058	0
NI_048	SCPv_0801	1	4	1	0	0	0.069	0
NI_048	SCPv_0802	1	2	1	0	0	0.065	0
NI_048	SCPv_0803	1	1	1	0	0	0.065	0
NI_048	SCPv_0804	1	1	1	0.037	0	0.13	0.037
NI_048	SCPv_0806	1	2	1	0	0	0.06	0
NI_048	SCPv_0807	1	2	1	0	0	0.056	0
NI_048	SCPv_0809	1	1	1	0	0	0.068	0
NI_048	SCPv_0810	1	1	1	0.112	0.011	0.239	0.112
NI_048	SCPv_0811	1	1	1	0.038	0	0.15	0.038
NI_048	SCPv_0813	1	1	1	0	0	0.09	0
NI_048	SCPv_0822	1	1	1	0.115	0.014	0.243	0.115
NI_048	SCPv_0824	1	1	1	0	0	0.086	0
NI_048	SCPv_0825	1	1	1	0	0	0.076	0
NI_048	SCPv_0826	1	3	1	0.015	0	0.166	0.015
NI_048	SCPv_0828	1	2	1	0	0	0.079	0
NI_048	SCPv_0831	1	2	1	0	0	0.064	0
NI_048	SCPv_0832	1	1	1	0	0	0.092	0
NI_048	SCPv_0833	1	3	1	0	0	0.06	0
NI_048	SCPv_0834	1	5	1	0	0	0.128	0
NI_048	SCPv_0835	1	2	1	0	0	0.079	0
NI_048	SCPv_0836	1	1	1	0	0	0.086	0
NI_048	SCPv_0837	1	1	1	0	0	0.047	0
NI_048	SCPv_0838	1	4	1	0	0	0.076	0
NI_048	SCPv_0839	1	1	1	0	0	0.055	0
NI_048	SCPv_0843	1	1	1	0.001	0	0.078	0.001
NI_048	SCPv_0844	1	2	1	0	0	0.087	0
NI_048	SCPv_0845	1	1	1	0.015	0	0.125	0.015
NI_048	SCPv_0846	1	3	1	0	0	0.109	0
NI_048	SCPv_0847	1	3	1	0	0	0.075	0
NI_048	SCPv_0848	1	1	1	0	0	0.063	0
NI_048	SCPv_0849	1	2	1	0	0	0.055	0
NI_048	SCPv_0850	1	2	1	0	0	0.115	0
NI_048	SCPv_0851	1	1	1	0	0	0.108	0
NI_048	SCPv_0852	1	2	1	0	0	0.092	0
NI_048	SCPv_0853	1	2	1	0.012	0	0.137	0.012
NI_048	SCPv_0854	1	2	1	0	0	0.084	0
NI_048	SCPv_0855	1	3	1	0.006	0	0.155	0.006
NI_048	SCPv_0856	1	2	1	0	0	0.095	0
NI_048	SCPv_1143	1	1	1	0.028	0	0.134	0.028
NI_048	SCPv_1144	1	1	1	0	0	0.074	0
NI_048	SCPv_1145	1	1	1	0	0	0.045	0
NI_048	SCPv_1146	1	1	1	0	0	0.045	0
NI_048	SCPv_1147	1	1	1	0	0	0.096	0
NI_048	SCPv_1148	1	1	1	0	0	0.033	0
NI_048	SCPv_1149	1	1	1	0	0	0.095	0
NI_048	SCPv_1150	1	1	1	0	0	0.033	0
NI_048	SCPv_1151	1	1	1	0	0	0.076	0
NI_048	SCPv_1152	1	1	1	0	0	0.095	0
NI_048	SCPv_1153	1	1	1	0.031	0	0.164	0.031
NI_048	SCPv_1154	1	2	1	0	0	0.091	0
NI_048	SCPv_1155	1	1	1	0	0	0.046	0
NI_048	SCPv_1156	1	1	1	0	0	0.066	0
NI_048	SCPv_1157	1	1	1	0	0	0.041	0
NI_048	SCPv_1158	1	1	1	0	0	0.066	0
NI_048	SCPv_1159	1	1	1	0	0	0.066	0
NI_048	SCPv_1160	1	1	1	0.031	0	0.164	0.031
NI_048	SCPv_1161	1	1	1	0	0	0.079	0
NI_048	SCPv_1162	1	1	1	0	0	0.079	0
NI_048	SCPv_1164	1	1	1	0	0	0.05	0
NI_048	SCPv_1165	1	1	1	0.031	0	0.164	0.031
NI_048	SCPv_1166	1	2	1	0	0	0.057	0
NI_048	SCPv_1167	1	1	1	0	0	0.088	0
NI_048	SCPv_1168	1	1	1	0	0	0.079	0
NI_048	SCPv_1169	1	1	1	0	0	0.079	0
NI_048	SCPv_1170	1	1	1	0	0	0.079	0
NI_048	SCPv_1171	1	1	1	0	0	0.088	0
NI_048	SCPv_1172	1	1	1	0.031	0	0.164	0.031
NI_048	SCPv_1174	1	1	1	0	0	0.079	0
NI_048	SCPv_1175	1	1	1	0	0	0.046	0
NI_048	SCPv_1176	1	1	1	0	0	0.041	0
NI_048	SCPv_1178	1	1	1	0	0	0.071	0
NI_048	SCPv_1179	1	1	1	0	0	0.082	0
NI_048	SCPv_1180	1	1	1	0.031	0	0.164	0.031
NI_048	SCPv_1181	1	1	1	0	0	0.05	0
NI_048	SCPv_1182	1	1	1	0	0	0.079	0
NI_048	SCPv_1183	1	1	1	0	0	0.073	0
NI_048	SCPv_1184	1	1	1	0.031	0	0.164	0.031
NI_048	SCPv_1185	1	1	1	0.031	0	0.164	0.031
NI_048	SCPv_1189	1	1	1	0	0	0.105	0
NI_048	SCPv_1190	1	1	1	0	0	0.05	0
NI_048	SCPv_1192	1	1	1	0	0	0.075	0
NI_050	NI_051	3	2	1	0	0	0.09	0
NI_050	NI_052	3	2	1	0	0	0.063	0
NI_050	NI_053	3	2	1	0	0	0.109	0
NI_050	NI_056	3	1	1	0	0	0.049	0
NI_050	NI_057	3	2	1	0	0	0.12	0
NI_050	NI_058	3	2	1	0	0	0.118	0
NI_050	NI_059	3	1	1	0.814	0.691	0.903	0.814
NI_050	NI_060	3	2	1	0	0	0.128	0
NI_050	NI_061	3	1	1	0	0	0.048	0
NI_050	NI_062	3	2	1	0	0	0.088	0
NI_050	NI_064	3	2	1	0	0	0.107	0
NI_050	NI_065	3	1	1	0.018	0	0.14	0.018
NI_050	NI_066	3	2	1	0	0	0.044	0
NI_050	NI_067	3	1	1	0.044	0	0.165	0.044
NI_050	SCPv_0787	3	2	2	0.048	0	0.109	0.024
NI_050	SCPv_0788	3	3	1	0	0	0.122	0
NI_050	SCPv_0789	3	1	1	0.071	0	0.226	0.071
NI_050	SCPv_0790	3	2	1	0	0	0.069	0
NI_050	SCPv_0793	3	1	1	0	0	0.127	0
NI_050	SCPv_0794	3	2	1	0	0	0.103	0
NI_050	SCPv_0795	3	2	1	0	0	0.068	0
NI_050	SCPv_0796	3	3	1	0	0	0.161	0
NI_050	SCPv_0797	3	1	1	0.022	0	0.132	0.022
NI_050	SCPv_0798	3	3	3	0.054	0	0.097	0.018
NI_050	SCPv_0799	3	4	1	0	0	0.172	0
NI_050	SCPv_0800	3	1	1	0	0	0.071	0
NI_050	SCPv_0801	3	4	1	0	0	0.124	0
NI_050	SCPv_0802	3	2	1	0	0	0.111	0
NI_050	SCPv_0803	3	1	1	0	0	0.085	0
NI_050	SCPv_0804	3	1	1	0	0	0.065	0
NI_050	SCPv_0806	3	2	1	0	0	0.088	0
NI_050	SCPv_0807	3	2	1	0	0	0.055	0
NI_050	SCPv_0809	3	1	1	0	0	0.084	0
NI_050	SCPv_0810	3	1	1	0	0	0.092	0
NI_050	SCPv_0811	3	1	1	0	0	0.065	0
NI_050	SCPv_0813	3	1	1	0.035	0	0.174	0.035
NI_050	SCPv_0822	3	1	1	0	0	0.132	0
NI_050	SCPv_0824	3	1	1	0.003	0	0.154	0.003
NI_050	SCPv_0825	3	1	1	0	0	0.06	0
NI_050	SCPv_0826	3	3	1	0	0	0.095	0
NI_050	SCPv_0828	3	2	1	0	0	0.083	0
NI_050	SCPv_0831	3	2	1	0.044	0	0.207	0.022
NI_050	SCPv_0832	3	1	1	0	0	0.083	0
NI_050	SCPv_0833	3	3	1	0	0	0.067	0
NI_050	SCPv_0834	3	5	3	0.057	0	0.106	0.019
NI_050	SCPv_0835	3	2	1	0	0	0.121	0
NI_050	SCPv_0836	3	1	1	0.03	0	0.165	0.03
NI_050	SCPv_0837	3	1	1	0	0	0.07	0
NI_050	SCPv_0838	3	4	3	0.12	0	0.127	0.04
NI_050	SCPv_0839	3	1	1	0.001	0	0.146	0.001
NI_050	SCPv_0843	3	1	1	0	0	0.085	0
NI_050	SCPv_0844	3	2	1	0	0	0.097	0
NI_050	SCPv_0845	3	1	1	0	0	0.079	0
NI_050	SCPv_0846	3	3	1	0	0	0.117	0
NI_050	SCPv_0847	3	3	1	0	0	0.118	0
NI_050	SCPv_0848	3	1	1	0	0	0.068	0
NI_050	SCPv_0849	3	2	2	0.036	0	0.118	0.018
NI_050	SCPv_0850	3	2	1	0	0	0.066	0
NI_050	SCPv_0851	3	1	1	0.031	0	0.183	0.031
NI_050	SCPv_0852	3	2	1	0	0	0.073	0
NI_050	SCPv_0853	3	2	1	0	0	0.078	0
NI_050	SCPv_0854	3	2	1	0	0	0.115	0
NI_050	SCPv_0855	3	3	1	0	0	0.083	0
NI_050	SCPv_0856	3	2	2	0.01	0	0.068	0.005
NI_050	SCPv_1143	3	1	1	0	0	0.101	0
NI_050	SCPv_1144	3	1	1	0.039	0	0.165	0.039
NI_050	SCPv_1145	3	1	1	0	0	0.077	0
NI_050	SCPv_1146	3	1	1	0	0	0.077	0
NI_050	SCPv_1147	3	1	1	0.02	0	0.168	0.02
NI_050	SCPv_1148	3	1	1	0	0	0.063	0
NI_050	SCPv_1149	3	1	1	0.034	0	0.181	0.034
NI_050	SCPv_1150	3	1	1	0	0	0.063	0
NI_050	SCPv_1151	3	1	1	0.041	0	0.168	0.041
NI_050	SCPv_1152	3	1	1	0.034	0	0.181	0.034
NI_050	SCPv_1153	3	1	1	0	0	0.062	0
NI_050	SCPv_1154	3	2	1	0	0	0.067	0
NI_050	SCPv_1155	3	1	1	0	0	0.08	0
NI_050	SCPv_1156	3	1	1	0	0	0.128	0
NI_050	SCPv_1157	3	1	1	0	0	0.066	0
NI_050	SCPv_1158	3	1	1	0	0	0.066	0
NI_050	SCPv_1159	3	1	1	0	0	0.059	0
NI_050	SCPv_1160	3	1	1	0	0	0.062	0
NI_050	SCPv_1161	3	1	1	0	0	0.051	0
NI_050	SCPv_1162	3	1	1	0	0	0.05	0
NI_050	SCPv_1164	3	1	1	0	0	0.135	0
NI_050	SCPv_1165	3	1	1	0	0	0.062	0
NI_050	SCPv_1166	3	2	1	0	0	0.055	0
NI_050	SCPv_1167	3	1	1	0	0	0.055	0
NI_050	SCPv_1168	3	1	1	0	0	0.051	0
NI_050	SCPv_1169	3	1	1	0	0	0.051	0
NI_050	SCPv_1170	3	1	1	0	0	0.051	0
NI_050	SCPv_1171	3	1	1	0	0	0.053	0
NI_050	SCPv_1172	3	1	1	0	0	0.062	0
NI_050	SCPv_1174	3	1	1	0	0	0.051	0
NI_050	SCPv_1175	3	1	1	0	0	0.075	0
NI_050	SCPv_1176	3	1	1	0	0	0.066	0
NI_050	SCPv_1178	3	1	1	0	0	0.056	0
NI_050	SCPv_1179	3	1	1	0	0	0.052	0
NI_050	SCPv_1180	3	1	1	0	0	0.062	0
NI_050	SCPv_1181	3	1	1	0	0	0.135	0
NI_050	SCPv_1182	3	1	1	0	0	0.051	0
NI_050	SCPv_1183	3	1	1	0	0	0.09	0
NI_050	SCPv_1184	3	1	1	0	0	0.062	0
NI_050	SCPv_1185	3	1	1	0	0	0.062	0
NI_050	SCPv_1189	3	1	1	0	0	0.058	0
NI_050	SCPv_1190	3	1	1	0	0	0.135	0
NI_050	SCPv_1192	3	1	1	0	0	0.093	0
NI_051	NI_052	2	2	2	1.598	0.72	0.863	0.799
NI_051	NI_053	2	2	2	1.836	0.86	0.958	0.918
NI_051	NI_056	2	1	1	0	0	0.055	0
NI_051	NI_057	2	2	1	0	0	0.104	0
NI_051	NI_058	2	2	1	0	0	0.082	0
NI_051	NI_059	2	1	1	0	0	0.087	0
NI_051	NI_060	2	2	2	0.042	0	0.107	0.021
NI_051	NI_061	2	1	1	0	0	0.053	0
NI_051	NI_062	2	2	2	0.016	0	0.099	0.008
NI_051	NI_064	2	2	1	0	0	0.075	0
NI_051	NI_065	2	1	1	0	0	0.06	0
NI_051	NI_066	2	2	2	0.084	0	0.116	0.042
NI_051	NI_067	2	1	1	0	0	0.068	0
NI_051	SCPv_0787	2	2	1	0	0	0.085	0
NI_051	SCPv_0788	2	3	2	0.002	0	0.069	0.001
NI_051	SCPv_0789	2	1	1	0	0	0.089	0
NI_051	SCPv_0790	2	2	2	0.098	0	0.132	0.049
NI_051	SCPv_0793	2	1	1	0	0	0.071	0
NI_051	SCPv_0794	2	2	1	0	0	0.065	0
NI_051	SCPv_0795	2	2	1	0	0	0.046	0
NI_051	SCPv_0796	2	3	1	0	0	0.074	0
NI_051	SCPv_0797	2	1	1	0	0	0.075	0
NI_051	SCPv_0798	2	3	1	0	0	0.111	0
NI_051	SCPv_0799	2	4	1	0	0	0.088	0
NI_051	SCPv_0800	2	1	1	0	0	0.06	0
NI_051	SCPv_0801	2	4	1	0	0	0.123	0
NI_051	SCPv_0802	2	2	1	0	0	0.052	0
NI_051	SCPv_0803	2	1	1	0	0	0.067	0
NI_051	SCPv_0804	2	1	1	0	0	0.078	0
NI_051	SCPv_0806	2	2	1	0	0	0.064	0
NI_051	SCPv_0807	2	2	1	0	0	0.12	0
NI_051	SCPv_0809	2	1	1	0	0	0.093	0
NI_051	SCPv_0810	2	1	1	0	0	0.052	0
NI_051	SCPv_0811	2	1	1	0.067	0	0.199	0.067
NI_051	SCPv_0813	2	1	1	0	0	0.087	0
NI_051	SCPv_0822	2	1	1	0	0	0.083	0
NI_051	SCPv_0824	2	1	1	0	0	0.045	0
NI_051	SCPv_0825	2	1	1	0.026	0	0.134	0.026
NI_051	SCPv_0826	2	3	1	0	0	0.097	0
NI_051	SCPv_0828	2	2	1	0	0	0.045	0
NI_051	SCPv_0831	2	2	1	0	0	0.081	0
NI_051	SCPv_0832	2	1	1	0	0	0.086	0
NI_051	SCPv_0833	2	3	1	0	0	0.058	0
NI_051	SCPv_0834	2	5	1	0	0	0.081	0
NI_051	SCPv_0835	2	2	2	0.05	0	0.109	0.025
NI_051	SCPv_0836	2	1	1	0	0	0.085	0
NI_051	SCPv_0837	2	1	1	0	0	0.044	0
NI_051	SCPv_0838	2	4	1	0	0	0.092	0
NI_051	SCPv_0839	2	1	1	0	0	0.064	0
NI_051	SCPv_0843	2	1	1	0	0	0.092	0
NI_051	SCPv_0844	2	2	1	0	0	0.061	0
NI_051	SCPv_0845	2	1	1	0.054	0	0.192	0.054
NI_051	SCPv_0846	2	3	2	0.014	0	0.09	0.007
NI_051	SCPv_0847	2	3	1	0	0	0.095	0
NI_051	SCPv_0848	2	1	1	0	0	0.041	0
NI_051	SCPv_0849	2	2	1	0	0	0.091	0
NI_051	SCPv_0850	2	2	1	0	0	0.063	0
NI_051	SCPv_0851	2	1	1	0.042	0	0.167	0.042
NI_051	SCPv_0852	2	2	1	0	0	0.074	0
NI_051	SCPv_0853	2	2	1	0	0	0.059	0
NI_051	SCPv_0854	2	2	1	0	0	0.068	0
NI_051	SCPv_0855	2	3	1	0	0	0.072	0
NI_051	SCPv_0856	2	2	1	0	0	0.067	0
NI_051	SCPv_1143	2	1	1	0	0	0.048	0
NI_051	SCPv_1144	2	1	1	0	0	0.049	0
NI_051	SCPv_1145	2	1	1	0	0	0.047	0
NI_051	SCPv_1146	2	1	1	0	0	0.047	0
NI_051	SCPv_1147	2	1	1	0	0	0.082	0
NI_051	SCPv_1148	2	1	1	0	0	0.052	0
NI_051	SCPv_1149	2	1	1	0	0	0.072	0
NI_051	SCPv_1150	2	1	1	0	0	0.052	0
NI_051	SCPv_1151	2	1	1	0	0	0.05	0
NI_051	SCPv_1152	2	1	1	0	0	0.072	0
NI_051	SCPv_1153	2	1	1	0.032	0	0.169	0.032
NI_051	SCPv_1154	2	2	1	0	0	0.046	0
NI_051	SCPv_1155	2	1	1	0	0	0.044	0
NI_051	SCPv_1156	2	1	1	0	0	0.078	0
NI_051	SCPv_1157	2	1	1	0	0	0.043	0
NI_051	SCPv_1158	2	1	1	0	0	0.089	0
NI_051	SCPv_1159	2	1	1	0	0	0.091	0
NI_051	SCPv_1160	2	1	1	0.032	0	0.169	0.032
NI_051	SCPv_1161	2	1	1	0	0	0.055	0
NI_051	SCPv_1162	2	1	1	0	0	0.054	0
NI_051	SCPv_1164	2	1	1	0.021	0	0.134	0.021
NI_051	SCPv_1165	2	1	1	0.032	0	0.169	0.032
NI_051	SCPv_1166	2	2	1	0	0	0.109	0
NI_051	SCPv_1167	2	1	1	0.067	0	0.194	0.067
NI_051	SCPv_1168	2	1	1	0	0	0.055	0
NI_051	SCPv_1169	2	1	1	0	0	0.055	0
NI_051	SCPv_1170	2	1	1	0	0	0.055	0
NI_051	SCPv_1171	2	1	1	0	0	0.05	0
NI_051	SCPv_1172	2	1	1	0.032	0	0.169	0.032
NI_051	SCPv_1174	2	1	1	0	0	0.055	0
NI_051	SCPv_1175	2	1	1	0	0	0.094	0
NI_051	SCPv_1176	2	1	1	0	0	0.043	0
NI_051	SCPv_1178	2	1	1	0	0	0.075	0
NI_051	SCPv_1179	2	1	1	0	0	0.047	0
NI_051	SCPv_1180	2	1	1	0.032	0	0.169	0.032
NI_051	SCPv_1181	2	1	1	0.021	0	0.134	0.021
NI_051	SCPv_1182	2	1	1	0	0	0.055	0
NI_051	SCPv_1183	2	1	1	0	0	0.069	0
NI_051	SCPv_1184	2	1	1	0.032	0	0.169	0.032
NI_051	SCPv_1185	2	1	1	0.032	0	0.169	0.032
NI_051	SCPv_1189	2	1	1	0	0	0.098	0
NI_051	SCPv_1190	2	1	1	0.021	0	0.134	0.021
NI_051	SCPv_1192	2	1	1	0	0	0.058	0
NI_052	NI_053	2	2	2	1.546	0.691	0.842	0.773
NI_052	NI_056	2	1	1	0	0	0.056	0
NI_052	NI_057	2	2	1	0	0	0.129	0
NI_052	NI_058	2	2	1	0	0	0.063	0
NI_052	NI_059	2	1	1	0	0	0.068	0
NI_052	NI_060	2	2	2	0.066	0	0.113	0.033
NI_052	NI_061	2	1	1	0	0	0.047	0
NI_052	NI_062	2	2	1	0	0	0.135	0
NI_052	NI_064	2	2	1	0	0	0.082	0
NI_052	NI_065	2	1	1	0	0	0.066	0
NI_052	NI_066	2	2	2	0.026	0	0.081	0.013
NI_052	NI_067	2	1	1	0	0	0.085	0
NI_052	SCPv_0787	2	2	1	0	0	0.094	0
NI_052	SCPv_0788	2	3	1	0	0	0.065	0
NI_052	SCPv_0789	2	1	1	0	0	0.076	0
NI_052	SCPv_0790	2	2	2	0.156	0.009	0.166	0.078
NI_052	SCPv_0793	2	1	1	0	0	0.075	0
NI_052	SCPv_0794	2	2	1	0	0	0.071	0
NI_052	SCPv_0795	2	2	1	0	0	0.048	0
NI_052	SCPv_0796	2	3	1	0	0	0.075	0
NI_052	SCPv_0797	2	1	1	0	0	0.084	0
NI_052	SCPv_0798	2	3	1	0	0	0.126	0
NI_052	SCPv_0799	2	4	1	0	0	0.056	0
NI_052	SCPv_0800	2	1	1	0	0	0.069	0
NI_052	SCPv_0801	2	4	1	0	0	0.129	0
NI_052	SCPv_0802	2	2	1	0	0	0.063	0
NI_052	SCPv_0803	2	1	1	0	0	0.067	0
NI_052	SCPv_0804	2	1	1	0	0	0.077	0
NI_052	SCPv_0806	2	2	1	0	0	0.071	0
NI_052	SCPv_0807	2	2	2	0.022	0	0.09	0.011
NI_052	SCPv_0809	2	1	1	0	0	0.108	0
NI_052	SCPv_0810	2	1	1	0	0	0.055	0
NI_052	SCPv_0811	2	1	1	0.086	0	0.221	0.086
NI_052	SCPv_0813	2	1	1	0	0	0.096	0
NI_052	SCPv_0822	2	1	1	0	0	0.064	0
NI_052	SCPv_0824	2	1	1	0	0	0.045	0
NI_052	SCPv_0825	2	1	1	0.041	0	0.161	0.041
NI_052	SCPv_0826	2	3	1	0	0	0.098	0
NI_052	SCPv_0828	2	2	1	0	0	0.045	0
NI_052	SCPv_0831	2	2	1	0	0	0.085	0
NI_052	SCPv_0832	2	1	1	0	0	0.088	0
NI_052	SCPv_0833	2	3	1	0	0	0.063	0
NI_052	SCPv_0834	2	5	1	0	0	0.09	0
NI_052	SCPv_0835	2	2	2	0.074	0	0.119	0.037
NI_052	SCPv_0836	2	1	1	0	0	0.092	0
NI_052	SCPv_0837	2	1	1	0	0	0.046	0
NI_052	SCPv_0838	2	4	1	0	0	0.105	0
NI_052	SCPv_0839	2	1	1	0	0	0.056	0
NI_052	SCPv_0843	2	1	1	0	0	0.126	0
NI_052	SCPv_0844	2	2	1	0	0	0.057	0
NI_052	SCPv_0845	2	1	1	0.026	0	0.149	0.026
NI_052	SCPv_0846	2	3	1	0	0	0.101	0
NI_052	SCPv_0847	2	3	1	0	0	0.093	0
NI_052	SCPv_0848	2	1	1	0	0	0.039	0
NI_052	SCPv_0849	2	2	1	0.001	0	0.113	0.0005
NI_052	SCPv_0850	2	2	1	0	0	0.073	0
NI_052	SCPv_0851	2	1	1	0.037	0	0.16	0.037
NI_052	SCPv_0852	2	2	1	0	0	0.076	0
NI_052	SCPv_0853	2	2	1	0	0	0.066	0
NI_052	SCPv_0854	2	2	1	0	0	0.064	0
NI_052	SCPv_0855	2	3	1	0	0	0.072	0
NI_052	SCPv_0856	2	2	1	0	0	0.053	0
NI_052	SCPv_1143	2	1	1	0	0	0.041	0
NI_052	SCPv_1144	2	1	1	0	0	0.041	0
NI_052	SCPv_1145	2	1	1	0	0	0.066	0
NI_052	SCPv_1146	2	1	1	0	0	0.066	0
NI_052	SCPv_1147	2	1	1	0	0	0.095	0
NI_052	SCPv_1148	2	1	1	0	0	0.053	0
NI_052	SCPv_1149	2	1	1	0	0	0.076	0
NI_052	SCPv_1150	2	1	1	0	0	0.053	0
NI_052	SCPv_1151	2	1	1	0	0	0.042	0
NI_052	SCPv_1152	2	1	1	0	0	0.076	0
NI_052	SCPv_1153	2	1	1	0.041	0	0.182	0.041
NI_052	SCPv_1154	2	2	1	0	0	0.049	0
NI_052	SCPv_1155	2	1	1	0	0	0.056	0
NI_052	SCPv_1156	2	1	1	0	0	0.097	0
NI_052	SCPv_1157	2	1	1	0	0	0.059	0
NI_052	SCPv_1158	2	1	1	0	0	0.079	0
NI_052	SCPv_1159	2	1	1	0	0	0.122	0
NI_052	SCPv_1160	2	1	1	0.041	0	0.182	0.041
NI_052	SCPv_1161	2	1	1	0	0	0.062	0
NI_052	SCPv_1162	2	1	1	0	0	0.06	0
NI_052	SCPv_1164	2	1	1	0.014	0	0.12	0.014
NI_052	SCPv_1165	2	1	1	0.041	0	0.182	0.041
NI_052	SCPv_1166	2	2	1	0	0	0.125	0
NI_052	SCPv_1167	2	1	1	0.034	0	0.148	0.034
NI_052	SCPv_1168	2	1	1	0	0	0.062	0
NI_052	SCPv_1169	2	1	1	0	0	0.062	0
NI_052	SCPv_1170	2	1	1	0	0	0.062	0
NI_052	SCPv_1171	2	1	1	0	0	0.055	0
NI_052	SCPv_1172	2	1	1	0.041	0	0.182	0.041
NI_052	SCPv_1174	2	1	1	0	0	0.062	0
NI_052	SCPv_1175	2	1	1	0	0	0.11	0
NI_052	SCPv_1176	2	1	1	0	0	0.059	0
NI_052	SCPv_1178	2	1	1	0	0	0.101	0
NI_052	SCPv_1179	2	1	1	0	0	0.053	0
NI_052	SCPv_1180	2	1	1	0.041	0	0.182	0.041
NI_052	SCPv_1181	2	1	1	0.014	0	0.12	0.014
NI_052	SCPv_1182	2	1	1	0	0	0.062	0
NI_052	SCPv_1183	2	1	1	0	0	0.075	0
NI_052	SCPv_1184	2	1	1	0.041	0	0.182	0.041
NI_052	SCPv_1185	2	1	1	0.041	0	0.182	0.041
NI_052	SCPv_1189	2	1	1	0	0	0.117	0
NI_052	SCPv_1190	2	1	1	0.014	0	0.12	0.014
NI_052	SCPv_1192	2	1	1	0	0	0.063	0
NI_053	NI_056	2	1	1	0	0	0.056	0
NI_053	NI_057	2	2	1	0	0	0.092	0
NI_053	NI_058	2	2	1	0	0	0.072	0
NI_053	NI_059	2	1	1	0	0	0.096	0
NI_053	NI_060	2	2	1	0	0	0.115	0
NI_053	NI_061	2	1	1	0	0	0.065	0
NI_053	NI_062	2	2	2	0.044	0	0.109	0.022
NI_053	NI_064	2	2	1	0	0	0.075	0
NI_053	NI_065	2	1	1	0	0	0.055	0
NI_053	NI_066	2	2	2	0.056	0	0.102	0.028
NI_053	NI_067	2	1	1	0	0	0.082	0
NI_053	SCPv_0787	2	2	1	0	0	0.084	0
NI_053	SCPv_0788	2	3	2	0.006	0	0.073	0.003
NI_053	SCPv_0789	2	1	1	0	0	0.121	0
NI_053	SCPv_0790	2	2	2	0.072	0	0.116	0.036
NI_053	SCPv_0793	2	1	1	0	0	0.072	0
NI_053	SCPv_0794	2	2	1	0	0	0.072	0
NI_053	SCPv_0795	2	2	1	0	0	0.043	0
NI_053	SCPv_0796	2	3	1	0	0	0.075	0
NI_053	SCPv_0797	2	1	1	0	0	0.075	0
NI_053	SCPv_0798	2	3	1	0	0	0.115	0
NI_053	SCPv_0799	2	4	1	0	0	0.09	0
NI_053	SCPv_0800	2	1	1	0	0	0.059	0
NI_053	SCPv_0801	2	4	1	0	0	0.118	0
NI_053	SCPv_0802	2	2	1	0	0	0.048	0
NI_053	SCPv_0803	2	1	1	0	0	0.077	0
NI_053	SCPv_0804	2	1	1	0	0	0.068	0
NI_053	SCPv_0806	2	2	1	0	0	0.071	0
NI_053	SCPv_0807	2	2	2	0.03	0	0.096	0.015
NI_053	SCPv_0809	2	1	1	0.005	0	0.107	0.005
NI_053	SCPv_0810	2	1	1	0	0	0.057	0
NI_053	SCPv_0811	2	1	1	0.064	0	0.196	0.064
NI_053	SCPv_0813	2	1	1	0	0	0.086	0
NI_053	SCPv_0822	2	1	1	0	0	0.077	0
NI_053	SCPv_0824	2	1	1	0	0	0.047	0
NI_053	SCPv_0825	2	1	1	0.027	0	0.15	0.027
NI_053	SCPv_0826	2	3	1	0	0	0.117	0
NI_053	SCPv_0828	2	2	1	0	0	0.042	0
NI_053	SCPv_0831	2	2	1	0	0	0.083	0
NI_053	SCPv_0832	2	1	1	0	0	0.104	0
NI_053	SCPv_0833	2	3	1	0	0	0.055	0
NI_053	SCPv_0834	2	5	1	0	0	0.081	0
NI_053	SCPv_0835	2	2	2	0.076	0	0.127	0.038
NI_053	SCPv_0836	2	1	1	0	0	0.084	0
NI_053	SCPv_0837	2	1	1	0	0	0.05	0
NI_053	SCPv_0838	2	4	1	0	0	0.103	0
NI_053	SCPv_0839	2	1	1	0	0	0.071	0
NI_053	SCPv_0843	2	1	1	0	0	0.092	0
NI_053	SCPv_0844	2	2	1	0	0	0.08	0
NI_053	SCPv_0845	2	1	1	0.054	0	0.191	0.054
NI_053	SCPv_0846	2	3	2	0.034	0	0.104	0.017
NI_053	SCPv_0847	2	3	1	0	0	0.097	0
NI_053	SCPv_0848	2	1	1	0	0	0.041	0
NI_053	SCPv_0849	2	2	1	0	0	0.1	0
NI_053	SCPv_0850	2	2	1	0	0	0.061	0
NI_053	SCPv_0851	2	1	1	0.038	0	0.162	0.038
NI_053	SCPv_0852	2	2	1	0	0	0.077	0
NI_053	SCPv_0853	2	2	1	0	0	0.053	0
NI_053	SCPv_0854	2	2	1	0	0	0.086	0
NI_053	SCPv_0855	2	3	1	0	0	0.084	0
NI_053	SCPv_0856	2	2	1	0	0	0.067	0
NI_053	SCPv_1143	2	1	1	0	0	0.058	0
NI_053	SCPv_1144	2	1	1	0	0	0.053	0
NI_053	SCPv_1145	2	1	1	0	0	0.044	0
NI_053	SCPv_1146	2	1	1	0	0	0.044	0
NI_053	SCPv_1147	2	1	1	0	0	0.07	0
NI_053	SCPv_1148	2	1	1	0	0	0.053	0
NI_053	SCPv_1149	2	1	1	0	0	0.067	0
NI_053	SCPv_1150	2	1	1	0	0	0.053	0
NI_053	SCPv_1151	2	1	1	0	0	0.054	0
NI_053	SCPv_1152	2	1	1	0	0	0.067	0
NI_053	SCPv_1153	2	1	1	0.035	0	0.174	0.035
NI_053	SCPv_1154	2	2	1	0	0	0.047	0
NI_053	SCPv_1155	2	1	1	0	0	0.051	0
NI_053	SCPv_1156	2	1	1	0	0	0.082	0
NI_053	SCPv_1157	2	1	1	0	0	0.039	0
NI_053	SCPv_1158	2	1	1	0	0	0.096	0
NI_053	SCPv_1159	2	1	1	0	0	0.093	0
NI_053	SCPv_1160	2	1	1	0.035	0	0.174	0.035
NI_053	SCPv_1161	2	1	1	0	0	0.056	0
NI_053	SCPv_1162	2	1	1	0	0	0.055	0
NI_053	SCPv_1164	2	1	1	0.028	0	0.145	0.028
NI_053	SCPv_1165	2	1	1	0.073	0	0.212	0.073
NI_053	SCPv_1166	2	2	1	0	0	0.096	0
NI_053	SCPv_1167	2	1	1	0.071	0	0.196	0.071
NI_053	SCPv_1168	2	1	1	0	0	0.056	0
NI_053	SCPv_1169	2	1	1	0	0	0.056	0
NI_053	SCPv_1170	2	1	1	0	0	0.056	0
NI_053	SCPv_1171	2	1	1	0	0	0.051	0
NI_053	SCPv_1172	2	1	1	0.035	0	0.174	0.035
NI_053	SCPv_1174	2	1	1	0	0	0.056	0
NI_053	SCPv_1175	2	1	1	0	0	0.092	0
NI_053	SCPv_1176	2	1	1	0	0	0.039	0
NI_053	SCPv_1178	2	1	1	0	0	0.075	0
NI_053	SCPv_1179	2	1	1	0	0	0.048	0
NI_053	SCPv_1180	2	1	1	0.073	0	0.212	0.073
NI_053	SCPv_1181	2	1	1	0.028	0	0.145	0.028
NI_053	SCPv_1182	2	1	1	0	0	0.056	0
NI_053	SCPv_1183	2	1	1	0	0	0.063	0
NI_053	SCPv_1184	2	1	1	0.073	0	0.212	0.073
NI_053	SCPv_1185	2	1	1	0.035	0	0.174	0.035
NI_053	SCPv_1189	2	1	1	0	0	0.093	0
NI_053	SCPv_1190	2	1	1	0.028	0	0.145	0.028
NI_053	SCPv_1192	2	1	1	0	0	0.054	0
NI_056	NI_057	1	2	1	0.009	0	0.131	0.009
NI_056	NI_058	1	2	1	0	0	0.056	0
NI_056	NI_059	1	1	1	0	0	0.042	0
NI_056	NI_060	1	2	1	0	0	0.08	0
NI_056	NI_061	1	1	1	0.014	0	0.123	0.014
NI_056	NI_062	1	2	1	0	0	0.049	0
NI_056	NI_064	1	2	1	0	0	0.072	0
NI_056	NI_065	1	1	1	0	0	0.043	0
NI_056	NI_066	1	2	1	0.006	0	0.084	0.006
NI_056	NI_067	1	1	1	0	0	0.103	0
NI_056	SCPv_0787	1	2	1	0	0	0.059	0
NI_056	SCPv_0788	1	3	1	0.012	0	0.144	0.012
NI_056	SCPv_0789	1	1	1	0	0	0.045	0
NI_056	SCPv_0790	1	2	1	0	0	0.072	0
NI_056	SCPv_0793	1	1	1	0	0	0.05	0
NI_056	SCPv_0794	1	2	1	0	0	0.062	0
NI_056	SCPv_0795	1	2	1	0	0	0.061	0
NI_056	SCPv_0796	1	3	1	0	0	0.115	0
NI_056	SCPv_0797	1	1	1	0	0	0.037	0
NI_056	SCPv_0798	1	3	1	0	0	0.047	0
NI_056	SCPv_0799	1	4	1	0	0	0.147	0
NI_056	SCPv_0800	1	1	1	0.036	0	0.128	0.036
NI_056	SCPv_0801	1	4	1	0	0	0.065	0
NI_056	SCPv_0802	1	2	1	0	0	0.072	0
NI_056	SCPv_0803	1	1	1	0	0	0.059	0
NI_056	SCPv_0804	1	1	1	0	0	0.042	0
NI_056	SCPv_0806	1	2	1	0	0	0.064	0
NI_056	SCPv_0807	1	2	1	0	0	0.05	0
NI_056	SCPv_0809	1	1	1	0	0	0.054	0
NI_056	SCPv_0810	1	1	1	0	0	0.057	0
NI_056	SCPv_0811	1	1	1	0	0	0.097	0
NI_056	SCPv_0813	1	1	1	0	0	0.06	0
NI_056	SCPv_0822	1	1	1	0.032	0	0.151	0.032
NI_056	SCPv_0824	1	1	1	0	0	0.054	0
NI_056	SCPv_0825	1	1	1	0	0	0.088	0
NI_056	SCPv_0826	1	3	1	0	0	0.102	0
NI_056	SCPv_0828	1	2	1	0	0	0.059	0
NI_056	SCPv_0831	1	2	1	0.03	0	0.124	0.03
NI_056	SCPv_0832	1	1	1	0	0	0.065	0
NI_056	SCPv_0833	1	3	1	0	0	0.115	0
NI_056	SCPv_0834	1	5	1	0	0	0.088	0
NI_056	SCPv_0835	1	2	1	0.069	0	0.208	0.069
NI_056	SCPv_0836	1	1	1	0	0	0.059	0
NI_056	SCPv_0837	1	1	1	0.001	0	0.102	0.001
NI_056	SCPv_0838	1	4	1	0	0	0.128	0
NI_056	SCPv_0839	1	1	1	0.036	0	0.153	0.036
NI_056	SCPv_0843	1	1	1	0	0	0.068	0
NI_056	SCPv_0844	1	2	1	0	0	0.059	0
NI_056	SCPv_0845	1	1	1	0	0	0.049	0
NI_056	SCPv_0846	1	3	1	0	0	0.101	0
NI_056	SCPv_0847	1	3	1	0.052	0	0.174	0.052
NI_056	SCPv_0848	1	1	1	0.035	0	0.122	0.035
NI_056	SCPv_0849	1	2	1	0.011	0	0.147	0.011
NI_056	SCPv_0850	1	2	1	0	0	0.111	0
NI_056	SCPv_0851	1	1	1	0.047	0	0.176	0.047
NI_056	SCPv_0852	1	2	1	0	0	0.092	0
NI_056	SCPv_0853	1	2	1	0	0	0.074	0
NI_056	SCPv_0854	1	2	1	0	0	0.065	0
NI_056	SCPv_0855	1	3	1	0.008	0	0.124	0.008
NI_056	SCPv_0856	1	2	1	0	0	0.066	0
NI_056	SCPv_1143	1	1	1	0	0	0.057	0
NI_056	SCPv_1144	1	1	1	0.003	0	0.12	0.003
NI_056	SCPv_1145	1	1	1	0	0	0.053	0
NI_056	SCPv_1146	1	1	1	0	0	0.053	0
NI_056	SCPv_1147	1	1	1	0	0	0.092	0
NI_056	SCPv_1148	1	1	1	0	0	0.107	0
NI_056	SCPv_1149	1	1	1	0.056	0	0.167	0.056
NI_056	SCPv_1150	1	1	1	0	0	0.107	0
NI_056	SCPv_1151	1	1	1	0.005	0	0.122	0.005
NI_056	SCPv_1152	1	1	1	0.056	0	0.167	0.056
NI_056	SCPv_1153	1	1	1	0	0	0.102	0
NI_056	SCPv_1154	1	2	1	0	0	0.079	0
NI_056	SCPv_1155	1	1	1	0	0	0.055	0
NI_056	SCPv_1156	1	1	1	0	0	0.088	0
NI_056	SCPv_1157	1	1	1	0.044	0	0.157	0.044
NI_056	SCPv_1158	1	1	1	0.016	0	0.131	0.016
NI_056	SCPv_1159	1	1	1	0	0	0.07	0
NI_056	SCPv_1160	1	1	1	0	0	0.102	0
NI_056	SCPv_1161	1	1	1	0	0	0.092	0
NI_056	SCPv_1162	1	1	1	0	0	0.092	0
NI_056	SCPv_1164	1	1	1	0	0	0.113	0
NI_056	SCPv_1165	1	1	1	0	0	0.102	0
NI_056	SCPv_1166	1	2	1	0	0	0.08	0
NI_056	SCPv_1167	1	1	1	0.022	0	0.133	0.022
NI_056	SCPv_1168	1	1	1	0	0	0.092	0
NI_056	SCPv_1169	1	1	1	0	0	0.092	0
NI_056	SCPv_1170	1	1	1	0	0	0.092	0
NI_056	SCPv_1171	1	1	1	0	0	0.103	0
NI_056	SCPv_1172	1	1	1	0	0	0.102	0
NI_056	SCPv_1174	1	1	1	0	0	0.092	0
NI_056	SCPv_1175	1	1	1	0	0	0.074	0
NI_056	SCPv_1176	1	1	1	0.044	0	0.157	0.044
NI_056	SCPv_1178	1	1	1	0	0	0.057	0
NI_056	SCPv_1179	1	1	1	0	0	0.096	0
NI_056	SCPv_1180	1	1	1	0	0	0.102	0
NI_056	SCPv_1181	1	1	1	0	0	0.113	0
NI_056	SCPv_1182	1	1	1	0	0	0.092	0
NI_056	SCPv_1183	1	1	1	0	0	0.083	0
NI_056	SCPv_1184	1	1	1	0	0	0.102	0
NI_056	SCPv_1185	1	1	1	0	0	0.102	0
NI_056	SCPv_1189	1	1	1	0	0	0.085	0
NI_056	SCPv_1190	1	1	1	0	0	0.113	0
NI_056	SCPv_1192	1	1	1	0	0	0.086	0
NI_057	NI_058	2	2	1	0	0	0.065	0
NI_057	NI_059	2	1	1	0	0	0.065	0
NI_057	NI_060	2	2	1	0	0	0.088	0
NI_057	NI_061	2	1	1	0	0	0.109	0
NI_057	NI_062	2	2	2	0.024	0	0.099	0.012
NI_057	NI_064	2	2	2	0.042	0	0.116	0.021
NI_057	NI_065	2	1	1	0	0	0.111	0
NI_057	NI_066	2	2	1	0	0	0.101	0
NI_057	NI_067	2	1	1	0	0	0.104	0
NI_057	SCPv_0787	2	2	1	0	0	0.078	0
NI_057	SCPv_0788	2	3	1	0	0	0.079	0
NI_057	SCPv_0789	2	1	1	0.018	0	0.144	0.018
NI_057	SCPv_0790	2	2	1	0	0	0.051	0
NI_057	SCPv_0793	2	1	1	0	0	0.124	0
NI_057	SCPv_0794	2	2	1	0	0	0.067	0
NI_057	SCPv_0795	2	2	1	0	0	0.04	0
NI_057	SCPv_0796	2	3	1	0	0	0.075	0
NI_057	SCPv_0797	2	1	1	0	0	0.081	0
NI_057	SCPv_0798	2	3	1	0	0	0.097	0
NI_057	SCPv_0799	2	4	1	0	0	0.099	0
NI_057	SCPv_0800	2	1	1	0	0	0.046	0
NI_057	SCPv_0801	2	4	1	0	0	0.109	0
NI_057	SCPv_0802	2	2	1	0	0	0.078	0
NI_057	SCPv_0803	2	1	1	0	0	0.068	0
NI_057	SCPv_0804	2	1	1	0.013	0	0.143	0.013
NI_057	SCPv_0806	2	2	2	0.022	0	0.087	0.011
NI_057	SCPv_0807	2	2	2	0.02	0	0.092	0.01
NI_057	SCPv_0809	2	1	1	0	0	0.118	0
NI_057	SCPv_0810	2	1	1	0.007	0	0.141	0.007
NI_057	SCPv_0811	2	1	1	0.012	0	0.153	0.012
NI_057	SCPv_0813	2	1	1	0	0	0.08	0
NI_057	SCPv_0822	2	1	1	0.041	0	0.162	0.041
NI_057	SCPv_0824	2	1	1	0	0	0.096	0
NI_057	SCPv_0825	2	1	1	0.013	0	0.127	0.013
NI_057	SCPv_0826	2	3	2	0.038	0	0.112	0.019
NI_057	SCPv_0828	2	2	1	0	0	0.053	0
NI_057	SCPv_0831	2	2	1	0	0	0.054	0
NI_057	SCPv_0832	2	1	1	0	0	0.104	0
NI_057	SCPv_0833	2	3	2	0.192	0.01	0.199	0.096
NI_057	SCPv_0834	2	5	2	0.004	0	0.103	0.002
NI_057	SCPv_0835	2	2	1	0	0	0.129	0
NI_057	SCPv_0836	2	1	1	0	0	0.075	0
NI_057	SCPv_0837	2	1	1	0	0	0.066	0
NI_057	SCPv_0838	2	4	2	0.044	0	0.123	0.022
NI_057	SCPv_0839	2	1	1	0	0	0.073	0
NI_057	SCPv_0843	2	1	1	0	0	0.079	0
NI_057	SCPv_0844	2	2	1	0	0	0.085	0
NI_057	SCPv_0845	2	1	1	0	0	0.119	0
NI_057	SCPv_0846	2	3	2	0.058	0	0.128	0.029
NI_057	SCPv_0847	2	3	1	0	0	0.114	0
NI_057	SCPv_0848	2	1	1	0	0	0.082	0
NI_057	SCPv_0849	2	2	1	0	0	0.099	0
NI_057	SCPv_0850	2	2	1	0	0	0.065	0
NI_057	SCPv_0851	2	1	1	0	0	0.093	0
NI_057	SCPv_0852	2	2	2	0.154	0	0.176	0.077
NI_057	SCPv_0853	2	2	2	0.016	0	0.099	0.008
NI_057	SCPv_0854	2	2	1	0	0	0.122	0
NI_057	SCPv_0855	2	3	2	0.024	0	0.097	0.012
NI_057	SCPv_0856	2	2	2	0.034	0	0.094	0.017
NI_057	SCPv_1143	2	1	1	0	0	0.075	0
NI_057	SCPv_1144	2	1	1	0.031	0	0.151	0.031
NI_057	SCPv_1145	2	1	1	0	0	0.068	0
NI_057	SCPv_1146	2	1	1	0	0	0.068	0
NI_057	SCPv_1147	2	1	1	0	0	0.118	0
NI_057	SCPv_1148	2	1	1	0	0	0.094	0
NI_057	SCPv_1149	2	1	1	0	0	0.099	0
NI_057	SCPv_1150	2	1	1	0	0	0.094	0
NI_057	SCPv_1151	2	1	1	0.033	0	0.154	0.033
NI_057	SCPv_1152	2	1	1	0	0	0.099	0
NI_057	SCPv_1153	2	1	1	0	0	0.061	0
NI_057	SCPv_1154	2	2	1	0	0	0.067	0
NI_057	SCPv_1155	2	1	1	0	0	0.062	0
NI_057	SCPv_1156	2	1	1	0	0	0.061	0
NI_057	SCPv_1157	2	1	1	0.019	0	0.165	0.019
NI_057	SCPv_1158	2	1	1	0	0	0.048	0
NI_057	SCPv_1159	2	1	1	0	0	0.074	0
NI_057	SCPv_1160	2	1	1	0	0	0.061	0
NI_057	SCPv_1161	2	1	1	0	0	0.061	0
NI_057	SCPv_1162	2	1	1	0	0	0.061	0
NI_057	SCPv_1164	2	1	1	0	0	0.088	0
NI_057	SCPv_1165	2	1	1	0	0	0.061	0
NI_057	SCPv_1166	2	2	1	0	0	0.065	0
NI_057	SCPv_1167	2	1	1	0	0	0.052	0
NI_057	SCPv_1168	2	1	1	0	0	0.061	0
NI_057	SCPv_1169	2	1	1	0	0	0.061	0
NI_057	SCPv_1170	2	1	1	0	0	0.061	0
NI_057	SCPv_1171	2	1	1	0	0	0.064	0
NI_057	SCPv_1172	2	1	1	0	0	0.061	0
NI_057	SCPv_1174	2	1	1	0	0	0.061	0
NI_057	SCPv_1175	2	1	1	0.049	0	0.188	0.049
NI_057	SCPv_1176	2	1	1	0.019	0	0.165	0.019
NI_057	SCPv_1178	2	1	1	0	0	0.095	0
NI_057	SCPv_1179	2	1	1	0	0	0.063	0
NI_057	SCPv_1180	2	1	1	0	0	0.061	0
NI_057	SCPv_1181	2	1	1	0	0	0.088	0
NI_057	SCPv_1182	2	1	1	0	0	0.061	0
NI_057	SCPv_1183	2	1	1	0.048	0	0.189	0.048
NI_057	SCPv_1184	2	1	1	0	0	0.061	0
NI_057	SCPv_1185	2	1	1	0	0	0.061	0
NI_057	SCPv_1189	2	1	1	0	0	0.05	0
NI_057	SCPv_1190	2	1	1	0	0	0.088	0
NI_057	SCPv_1192	2	1	1	0.053	0	0.195	0.053
NI_058	NI_059	2	1	1	0	0	0.112	0
NI_058	NI_060	2	2	2	0.018	0	0.078	0.009
NI_058	NI_061	2	1	1	0	0	0.085	0
NI_058	NI_062	2	2	2	0.028	0	0.09	0.014
NI_058	NI_064	2	2	1	0	0	0.095	0
NI_058	NI_065	2	1	1	0	0	0.068	0
NI_058	NI_066	2	2	2	0.098	0	0.127	0.049
NI_058	NI_067	2	1	1	0	0	0.078	0
NI_058	SCPv_0787	2	2	2	0.008	0	0.079	0.004
NI_058	SCPv_0788	2	3	1	0	0	0.068	0
NI_058	SCPv_0789	2	1	1	0	0	0.084	0
NI_058	SCPv_0790	2	2	1	0	0	0.085	0
NI_058	SCPv_0793	2	1	1	0.088	0.008	0.203	0.088
NI_058	SCPv_0794	2	2	2	0.036	0	0.096	0.018
NI_058	SCPv_0795	2	2	1	0	0	0.088	0
NI_058	SCPv_0796	2	3	1	0	0	0.087	0
NI_058	SCPv_0797	2	1	1	0.106	0.001	0.237	0.106
NI_058	SCPv_0798	2	3	1	0	0	0.08	0
NI_058	SCPv_0799	2	4	2	0.044	0	0.104	0.022
NI_058	SCPv_0800	2	1	1	0	0	0.042	0
NI_058	SCPv_0801	2	4	1	0	0	0.063	0
NI_058	SCPv_0802	2	2	1	0	0	0.086	0
NI_058	SCPv_0803	2	1	1	0	0	0.097	0
NI_058	SCPv_0804	2	1	1	0.036	0	0.151	0.036
NI_058	SCPv_0806	2	2	2	0.078	0	0.11	0.039
NI_058	SCPv_0807	2	2	1	0	0	0.062	0
NI_058	SCPv_0809	2	1	1	0.021	0	0.147	0.021
NI_058	SCPv_0810	2	1	1	0	0	0.067	0
NI_058	SCPv_0811	2	1	1	0	0	0.066	0
NI_058	SCPv_0813	2	1	1	0.008	0	0.14	0.008
NI_058	SCPv_0822	2	1	1	0	0	0.054	0
NI_058	SCPv_0824	2	1	1	0	0	0.075	0
NI_058	SCPv_0825	2	1	1	0	0	0.057	0
NI_058	SCPv_0826	2	3	1	0	0	0.098	0
NI_058	SCPv_0828	2	2	1	0	0	0.084	0
NI_058	SCPv_0831	2	2	2	0.002	0	0.076	0.001
NI_058	SCPv_0832	2	1	1	0.05	0	0.174	0.05
NI_058	SCPv_0833	2	3	1	0	0	0.085	0
NI_058	SCPv_0834	2	5	1	0	0	0.129	0
NI_058	SCPv_0835	2	2	1	0	0	0.146	0
NI_058	SCPv_0836	2	1	1	0.008	0	0.139	0.008
NI_058	SCPv_0837	2	1	1	0.078	0	0.209	0.078
NI_058	SCPv_0838	2	4	1	0	0	0.088	0
NI_058	SCPv_0839	2	1	1	0.014	0	0.15	0.014
NI_058	SCPv_0843	2	1	1	0	0	0.068	0
NI_058	SCPv_0844	2	2	1	0	0	0.071	0
NI_058	SCPv_0845	2	1	1	0.001	0	0.14	0.001
NI_058	SCPv_0846	2	3	1	0	0	0.094	0
NI_058	SCPv_0847	2	3	1	0	0	0.133	0
NI_058	SCPv_0848	2	1	1	0.02	0	0.133	0.02
NI_058	SCPv_0849	2	2	2	0.04	0	0.088	0.02
NI_058	SCPv_0850	2	2	2	0.014	0	0.092	0.007
NI_058	SCPv_0851	2	1	1	0.012	0	0.15	0.012
NI_058	SCPv_0852	2	2	1	0	0	0.064	0
NI_058	SCPv_0853	2	2	1	0	0	0.102	0
NI_058	SCPv_0854	2	2	1	0	0	0.064	0
NI_058	SCPv_0855	2	3	1	0	0	0.12	0
NI_058	SCPv_0856	2	2	1	0	0	0.099	0
NI_058	SCPv_1143	2	1	1	0.005	0	0.088	0.005
NI_058	SCPv_1144	2	1	1	0	0	0.065	0
NI_058	SCPv_1145	2	1	1	0	0	0.045	0
NI_058	SCPv_1146	2	1	1	0	0	0.045	0
NI_058	SCPv_1147	2	1	1	0	0	0.052	0
NI_058	SCPv_1148	2	1	1	0.013	0	0.138	0.013
NI_058	SCPv_1149	2	1	1	0	0	0.092	0
NI_058	SCPv_1150	2	1	1	0.013	0	0.138	0.013
NI_058	SCPv_1151	2	1	1	0	0	0.067	0
NI_058	SCPv_1152	2	1	1	0	0	0.092	0
NI_058	SCPv_1153	2	1	1	0	0	0.067	0
NI_058	SCPv_1154	2	2	1	0	0	0.05	0
NI_058	SCPv_1155	2	1	1	0	0	0.046	0
NI_058	SCPv_1156	2	1	1	0	0	0.068	0
NI_058	SCPv_1157	2	1	1	0	0	0.041	0
NI_058	SCPv_1158	2	1	1	0	0	0.05	0
NI_058	SCPv_1159	2	1	1	0	0	0.081	0
NI_058	SCPv_1160	2	1	1	0	0	0.067	0
NI_058	SCPv_1161	2	1	1	0	0	0.055	0
NI_058	SCPv_1162	2	1	1	0	0	0.054	0
NI_058	SCPv_1164	2	1	1	0	0	0.114	0
NI_058	SCPv_1165	2	1	1	0	0	0.067	0
NI_058	SCPv_1166	2	2	1	0	0	0.071	0
NI_058	SCPv_1167	2	1	1	0.034	0	0.148	0.034
NI_058	SCPv_1168	2	1	1	0	0	0.055	0
NI_058	SCPv_1169	2	1	1	0	0	0.055	0
NI_058	SCPv_1170	2	1	1	0	0	0.055	0
NI_058	SCPv_1171	2	1	1	0	0	0.058	0
NI_058	SCPv_1172	2	1	1	0	0	0.067	0
NI_058	SCPv_1174	2	1	1	0	0	0.055	0
NI_058	SCPv_1175	2	1	1	0	0	0.046	0
NI_058	SCPv_1176	2	1	1	0	0	0.041	0
NI_058	SCPv_1178	2	1	1	0	0	0.08	0
NI_058	SCPv_1179	2	1	1	0	0	0.057	0
NI_058	SCPv_1180	2	1	1	0	0	0.067	0
NI_058	SCPv_1181	2	1	1	0	0	0.114	0
NI_058	SCPv_1182	2	1	1	0	0	0.055	0
NI_058	SCPv_1183	2	1	1	0	0	0.051	0
NI_058	SCPv_1184	2	1	1	0	0	0.067	0
NI_058	SCPv_1185	2	1	1	0	0	0.067	0
NI_058	SCPv_1189	2	1	1	0	0	0.061	0
NI_058	SCPv_1190	2	1	1	0.018	0	0.142	0.018
NI_058	SCPv_1192	2	1	1	0	0	0.052	0
NI_059	NI_060	1	2	1	0	0	0.127	0
NI_059	NI_061	1	1	1	0	0	0.066	0
NI_059	NI_062	1	2	1	0	0	0.069	0
NI_059	NI_064	1	2	1	0	0	0.127	0
NI_059	NI_065	1	1	1	0	0	0.093	0
NI_059	NI_066	1	2	1	0	0	0.038	0
NI_059	NI_067	1	1	1	0.045	0	0.161	0.045
NI_059	SCPv_0787	1	2	1	0.009	0	0.108	0.009
NI_059	SCPv_0788	1	3	1	0	0	0.139	0
NI_059	SCPv_0789	1	1	1	0	0	0.132	0
NI_059	SCPv_0790	1	2	1	0	0	0.05	0
NI_059	SCPv_0793	1	1	1	0	0	0.079	0
NI_059	SCPv_0794	1	2	1	0	0	0.126	0
NI_059	SCPv_0795	1	2	1	0	0	0.053	0
NI_059	SCPv_0796	1	3	1	0	0	0.095	0
NI_059	SCPv_0797	1	1	1	0	0	0.051	0
NI_059	SCPv_0798	1	3	1	0.033	0	0.2	0.033
NI_059	SCPv_0799	1	4	1	0.021	0	0.19	0.021
NI_059	SCPv_0800	1	1	1	0	0	0.051	0
NI_059	SCPv_0801	1	4	1	0	0	0.123	0
NI_059	SCPv_0802	1	2	1	0.024	0	0.147	0.024
NI_059	SCPv_0803	1	1	1	0	0	0.11	0
NI_059	SCPv_0804	1	1	1	0	0	0.073	0
NI_059	SCPv_0806	1	2	1	0	0	0.062	0
NI_059	SCPv_0807	1	2	1	0	0	0.087	0
NI_059	SCPv_0809	1	1	1	0	0	0.051	0
NI_059	SCPv_0810	1	1	1	0.027	0	0.137	0.027
NI_059	SCPv_0811	1	1	1	0	0	0.079	0
NI_059	SCPv_0813	1	1	1	0.003	0	0.096	0.003
NI_059	SCPv_0822	1	1	1	0	0	0.086	0
NI_059	SCPv_0824	1	1	1	0.085	0	0.216	0.085
NI_059	SCPv_0825	1	1	1	0	0	0.048	0
NI_059	SCPv_0826	1	3	1	0	0	0.127	0
NI_059	SCPv_0828	1	2	1	0	0	0.05	0
NI_059	SCPv_0831	1	2	1	0	0	0.138	0
NI_059	SCPv_0832	1	1	1	0	0	0.089	0
NI_059	SCPv_0833	1	3	1	0	0	0.099	0
NI_059	SCPv_0834	1	5	1	0.006	0	0.174	0.006
NI_059	SCPv_0835	1	2	1	0	0	0.098	0
NI_059	SCPv_0836	1	1	1	0.007	0	0.105	0.007
NI_059	SCPv_0837	1	1	1	0	0	0.078	0
NI_059	SCPv_0838	1	4	1	0.11	0	0.294	0.11
NI_059	SCPv_0839	1	1	1	0	0	0.085	0
NI_059	SCPv_0843	1	1	1	0	0	0.083	0
NI_059	SCPv_0844	1	2	1	0	0	0.1	0
NI_059	SCPv_0845	1	1	1	0	0	0.075	0
NI_059	SCPv_0846	1	3	1	0	0	0.099	0
NI_059	SCPv_0847	1	3	1	0	0	0.069	0
NI_059	SCPv_0848	1	1	1	0	0	0.056	0
NI_059	SCPv_0849	1	2	1	0	0	0.095	0
NI_059	SCPv_0850	1	2	1	0	0	0.065	0
NI_059	SCPv_0851	1	1	1	0	0	0.139	0
NI_059	SCPv_0852	1	2	1	0	0	0.084	0
NI_059	SCPv_0853	1	2	1	0.037	0	0.169	0.037
NI_059	SCPv_0854	1	2	1	0.006	0	0.137	0.006
NI_059	SCPv_0855	1	3	1	0	0	0.114	0
NI_059	SCPv_0856	1	2	1	0	0	0.062	0
NI_059	SCPv_1143	1	1	1	0.009	0	0.12	0.009
NI_059	SCPv_1144	1	1	1	0.069	0	0.194	0.069
NI_059	SCPv_1145	1	1	1	0	0	0.109	0
NI_059	SCPv_1146	1	1	1	0	0	0.109	0
NI_059	SCPv_1147	1	1	1	0	0	0.12	0
NI_059	SCPv_1148	1	1	1	0	0	0.071	0
NI_059	SCPv_1149	1	1	1	0.021	0	0.15	0.021
NI_059	SCPv_1150	1	1	1	0	0	0.071	0
NI_059	SCPv_1151	1	1	1	0.057	0	0.18	0.057
NI_059	SCPv_1152	1	1	1	0.021	0	0.15	0.021
NI_059	SCPv_1153	1	1	1	0	0	0.057	0
NI_059	SCPv_1154	1	2	1	0	0	0.084	0
NI_059	SCPv_1155	1	1	1	0.001	0	0.113	0.001
NI_059	SCPv_1156	1	1	1	0	0	0.125	0
NI_059	SCPv_1157	1	1	1	0	0	0.069	0
NI_059	SCPv_1158	1	1	1	0	0	0.088	0
NI_059	SCPv_1159	1	1	1	0	0	0.067	0
NI_059	SCPv_1160	1	1	1	0	0	0.057	0
NI_059	SCPv_1161	1	1	1	0	0	0.049	0
NI_059	SCPv_1162	1	1	1	0	0	0.048	0
NI_059	SCPv_1164	1	1	1	0.003	0	0.135	0.003
NI_059	SCPv_1165	1	1	1	0	0	0.057	0
NI_059	SCPv_1166	1	2	1	0	0	0.066	0
NI_059	SCPv_1167	1	1	1	0.004	0	0.11	0.004
NI_059	SCPv_1168	1	1	1	0	0	0.049	0
NI_059	SCPv_1169	1	1	1	0	0	0.049	0
NI_059	SCPv_1170	1	1	1	0	0	0.049	0
NI_059	SCPv_1171	1	1	1	0	0	0.051	0
NI_059	SCPv_1172	1	1	1	0	0	0.057	0
NI_059	SCPv_1174	1	1	1	0	0	0.049	0
NI_059	SCPv_1175	1	1	1	0	0	0.073	0
NI_059	SCPv_1176	1	1	1	0	0	0.069	0
NI_059	SCPv_1178	1	1	1	0	0	0.055	0
NI_059	SCPv_1179	1	1	1	0	0	0.051	0
NI_059	SCPv_1180	1	1	1	0	0	0.057	0
NI_059	SCPv_1181	1	1	1	0.003	0	0.135	0.003
NI_059	SCPv_1182	1	1	1	0	0	0.049	0
NI_059	SCPv_1183	1	1	1	0	0	0.071	0
NI_059	SCPv_1184	1	1	1	0	0	0.057	0
NI_059	SCPv_1185	1	1	1	0	0	0.057	0
NI_059	SCPv_1189	1	1	1	0	0	0.076	0
NI_059	SCPv_1190	1	1	1	0.003	0	0.135	0.003
NI_059	SCPv_1192	1	1	1	0	0	0.074	0
NI_060	NI_061	2	1	1	0	0	0.104	0
NI_060	NI_062	2	2	1	0	0	0.116	0
NI_060	NI_064	2	2	1	0	0	0.119	0
NI_060	NI_065	2	1	1	0	0	0.106	0
NI_060	NI_066	2	2	1	0	0	0.118	0
NI_060	NI_067	2	1	1	0	0	0.085	0
NI_060	SCPv_0787	2	2	1	0	0	0.126	0
NI_060	SCPv_0788	2	3	2	0.034	0	0.106	0.017
NI_060	SCPv_0789	2	1	1	0	0	0.074	0
NI_060	SCPv_0790	2	2	1	0.011	0	0.13	0.0055
NI_060	SCPv_0793	2	1	1	0	0	0.104	0
NI_060	SCPv_0794	2	2	1	0	0	0.15	0
NI_060	SCPv_0795	2	2	1	0	0	0.07	0
NI_060	SCPv_0796	2	3	1	0	0	0.064	0
NI_060	SCPv_0797	2	1	1	0.016	0	0.138	0.016
NI_060	SCPv_0798	2	3	1	0	0	0.092	0
NI_060	SCPv_0799	2	4	1	0	0	0.147	0
NI_060	SCPv_0800	2	1	1	0	0	0.041	0
NI_060	SCPv_0801	2	4	1	0.026	0	0.204	0.013
NI_060	SCPv_0802	2	2	1	0	0	0.046	0
NI_060	SCPv_0803	2	1	1	0	0	0.098	0
NI_060	SCPv_0804	2	1	1	0	0	0.079	0
NI_060	SCPv_0806	2	2	1	0	0	0.091	0
NI_060	SCPv_0807	2	2	1	0	0	0.119	0
NI_060	SCPv_0809	2	1	1	0.043	0	0.175	0.043
NI_060	SCPv_0810	2	1	1	0.035	0	0.165	0.035
NI_060	SCPv_0811	2	1	1	0.038	0	0.154	0.038
NI_060	SCPv_0813	2	1	1	0	0	0.129	0
NI_060	SCPv_0822	2	1	1	0	0	0.147	0
NI_060	SCPv_0824	2	1	1	0	0	0.057	0
NI_060	SCPv_0825	2	1	1	0	0	0.068	0
NI_060	SCPv_0826	2	3	1	0	0	0.123	0
NI_060	SCPv_0828	2	2	1	0	0	0.073	0
NI_060	SCPv_0831	2	2	2	0.022	0	0.096	0.011
NI_060	SCPv_0832	2	1	1	0	0	0.102	0
NI_060	SCPv_0833	2	3	1	0	0	0.101	0
NI_060	SCPv_0834	2	5	2	0.016	0	0.129	0.008
NI_060	SCPv_0835	2	2	1	0	0	0.073	0
NI_060	SCPv_0836	2	1	1	0	0	0.121	0
NI_060	SCPv_0837	2	1	1	0	0	0.131	0
NI_060	SCPv_0838	2	4	1	0	0	0.154	0
NI_060	SCPv_0839	2	1	1	0	0	0.131	0
NI_060	SCPv_0843	2	1	1	0.085	0	0.238	0.085
NI_060	SCPv_0844	2	2	1	0.036	0	0.162	0.018
NI_060	SCPv_0845	2	1	1	0	0	0.131	0
NI_060	SCPv_0846	2	3	1	0	0	0.144	0
NI_060	SCPv_0847	2	3	1	0	0	0.059	0
NI_060	SCPv_0848	2	1	1	0.011	0	0.111	0.011
NI_060	SCPv_0849	2	2	1	0	0	0.081	0
NI_060	SCPv_0850	2	2	1	0	0	0.139	0
NI_060	SCPv_0851	2	1	1	0	0	0.103	0
NI_060	SCPv_0852	2	2	1	0	0	0.072	0
NI_060	SCPv_0853	2	2	1	0	0	0.127	0
NI_060	SCPv_0854	2	2	1	0	0	0.072	0
NI_060	SCPv_0855	2	3	1	0	0	0.071	0
NI_060	SCPv_0856	2	2	1	0	0	0.13	0
NI_060	SCPv_1143	2	1	1	0	0	0.104	0
NI_060	SCPv_1144	2	1	1	0	0	0.095	0
NI_060	SCPv_1145	2	1	1	0	0	0.068	0
NI_060	SCPv_1146	2	1	1	0	0	0.068	0
NI_060	SCPv_1147	2	1	1	0	0	0.079	0
NI_060	SCPv_1148	2	1	1	0	0	0.063	0
NI_060	SCPv_1149	2	1	1	0	0	0.099	0
NI_060	SCPv_1150	2	1	1	0	0	0.063	0
NI_060	SCPv_1151	2	1	1	0	0	0.098	0
NI_060	SCPv_1152	2	1	1	0	0	0.099	0
NI_060	SCPv_1153	2	1	1	0	0	0.065	0
NI_060	SCPv_1154	2	2	1	0	0	0.068	0
NI_060	SCPv_1155	2	1	1	0	0	0.062	0
NI_060	SCPv_1156	2	1	1	0	0	0.083	0
NI_060	SCPv_1157	2	1	1	0	0	0.071	0
NI_060	SCPv_1158	2	1	1	0	0	0.05	0
NI_060	SCPv_1159	2	1	1	0	0	0.122	0
NI_060	SCPv_1160	2	1	1	0	0	0.065	0
NI_060	SCPv_1161	2	1	1	0	0	0.061	0
NI_060	SCPv_1162	2	1	1	0	0	0.06	0
NI_060	SCPv_1164	2	1	1	0	0	0.099	0
NI_060	SCPv_1165	2	1	1	0	0	0.065	0
NI_060	SCPv_1166	2	2	1	0.093	0	0.253	0.0465
NI_060	SCPv_1167	2	1	1	0	0	0.064	0
NI_060	SCPv_1168	2	1	1	0	0	0.061	0
NI_060	SCPv_1169	2	1	1	0	0	0.061	0
NI_060	SCPv_1170	2	1	1	0	0	0.061	0
NI_060	SCPv_1171	2	1	1	0	0	0.066	0
NI_060	SCPv_1172	2	1	1	0	0	0.065	0
NI_060	SCPv_1174	2	1	1	0	0	0.061	0
NI_060	SCPv_1175	2	1	1	0	0	0.098	0
NI_060	SCPv_1176	2	1	1	0	0	0.071	0
NI_060	SCPv_1178	2	1	1	0.098	0	0.241	0.098
NI_060	SCPv_1179	2	1	1	0	0	0.063	0
NI_060	SCPv_1180	2	1	1	0	0	0.065	0
NI_060	SCPv_1181	2	1	1	0	0	0.099	0
NI_060	SCPv_1182	2	1	1	0	0	0.061	0
NI_060	SCPv_1183	2	1	1	0	0	0.122	0
NI_060	SCPv_1184	2	1	1	0	0	0.065	0
NI_060	SCPv_1185	2	1	1	0	0	0.065	0
NI_060	SCPv_1189	2	1	1	0	0	0.053	0
NI_060	SCPv_1190	2	1	1	0	0	0.115	0
NI_060	SCPv_1192	2	1	1	0	0	0.128	0
NI_061	NI_062	1	2	1	0.022	0	0.126	0.022
NI_061	NI_064	1	2	1	0.017	0	0.14	0.017
NI_061	NI_065	1	1	1	0	0	0.086	0
NI_061	NI_066	1	2	1	0	0	0.084	0
NI_061	NI_067	1	1	1	0	0	0.051	0
NI_061	SCPv_0787	1	2	1	0	0	0.108	0
NI_061	SCPv_0788	1	3	1	0	0	0.118	0
NI_061	SCPv_0789	1	1	1	0	0	0.054	0
NI_061	SCPv_0790	1	2	1	0	0	0.06	0
NI_061	SCPv_0793	1	1	1	0	0	0.078	0
NI_061	SCPv_0794	1	2	1	0	0	0.072	0
NI_061	SCPv_0795	1	2	1	0	0	0.091	0
NI_061	SCPv_0796	1	3	1	0	0	0.103	0
NI_061	SCPv_0797	1	1	1	0	0	0.092	0
NI_061	SCPv_0798	1	3	1	0	0	0.112	0
NI_061	SCPv_0799	1	4	1	0.031	0	0.209	0.031
NI_061	SCPv_0800	1	1	1	0	0	0.044	0
NI_061	SCPv_0801	1	4	1	0	0	0.11	0
NI_061	SCPv_0802	1	2	1	0.025	0	0.117	0.025
NI_061	SCPv_0803	1	1	1	0	0	0.053	0
NI_061	SCPv_0804	1	1	1	0	0	0.045	0
NI_061	SCPv_0806	1	2	1	0.053	0	0.159	0.053
NI_061	SCPv_0807	1	2	1	0	0	0.116	0
NI_061	SCPv_0809	1	1	1	0.022	0	0.117	0.022
NI_061	SCPv_0810	1	1	1	0.073	0	0.198	0.073
NI_061	SCPv_0811	1	1	1	0.006	0	0.117	0.006
NI_061	SCPv_0813	1	1	1	0.001	0	0.11	0.001
NI_061	SCPv_0822	1	1	1	0	0	0.075	0
NI_061	SCPv_0824	1	1	1	0.023	0	0.107	0.023
NI_061	SCPv_0825	1	1	1	0	0	0.047	0
NI_061	SCPv_0826	1	3	1	0	0	0.074	0
NI_061	SCPv_0828	1	2	1	0	0	0.063	0
NI_061	SCPv_0831	1	2	1	0	0	0.048	0
NI_061	SCPv_0832	1	1	1	0	0	0.062	0
NI_061	SCPv_0833	1	3	1	0	0	0.096	0
NI_061	SCPv_0834	1	5	1	0.046	0	0.215	0.046
NI_061	SCPv_0835	1	2	1	0	0	0.11	0
NI_061	SCPv_0836	1	1	1	0.004	0	0.113	0.004
NI_061	SCPv_0837	1	1	1	0.004	0	0.107	0.004
NI_061	SCPv_0838	1	4	1	0	0	0.117	0
NI_061	SCPv_0839	1	1	1	0	0	0.085	0
NI_061	SCPv_0843	1	1	1	0.017	0	0.116	0.017
NI_061	SCPv_0844	1	2	1	0.013	0	0.113	0.013
NI_061	SCPv_0845	1	1	1	0	0	0.067	0
NI_061	SCPv_0846	1	3	1	0.034	0	0.152	0.034
NI_061	SCPv_0847	1	3	1	0	0	0.067	0
NI_061	SCPv_0848	1	1	1	0	0	0.051	0
NI_061	SCPv_0849	1	2	1	0	0	0.085	0
NI_061	SCPv_0850	1	2	1	0	0	0.055	0
NI_061	SCPv_0851	1	1	1	0	0	0.077	0
NI_061	SCPv_0852	1	2	1	0	0	0.044	0
NI_061	SCPv_0853	1	2	1	0.007	0	0.139	0.007
NI_061	SCPv_0854	1	2	1	0.014	0	0.129	0.014
NI_061	SCPv_0855	1	3	1	0	0	0.06	0
NI_061	SCPv_0856	1	2	1	0.014	0	0.107	0.014
NI_061	SCPv_1143	1	1	1	0	0	0.086	0
NI_061	SCPv_1144	1	1	1	0.028	0	0.15	0.028
NI_061	SCPv_1145	1	1	1	0	0	0.086	0
NI_061	SCPv_1146	1	1	1	0	0	0.086	0
NI_061	SCPv_1147	1	1	1	0	0	0.088	0
NI_061	SCPv_1148	1	1	1	0	0	0.063	0
NI_061	SCPv_1149	1	1	1	0	0	0.075	0
NI_061	SCPv_1150	1	1	1	0	0	0.063	0
NI_061	SCPv_1151	1	1	1	0.03	0	0.153	0.03
NI_061	SCPv_1152	1	1	1	0	0	0.075	0
NI_061	SCPv_1153	1	1	1	0	0	0.042	0
NI_061	SCPv_1154	1	2	1	0	0	0.075	0
NI_061	SCPv_1155	1	1	1	0	0	0.089	0
NI_061	SCPv_1156	1	1	1	0	0	0.055	0
NI_061	SCPv_1157	1	1	1	0.011	0	0.11	0.011
NI_061	SCPv_1158	1	1	1	0	0	0.072	0
NI_061	SCPv_1159	1	1	1	0	0	0.054	0
NI_061	SCPv_1160	1	1	1	0	0	0.042	0
NI_061	SCPv_1161	1	1	1	0	0	0.063	0
NI_061	SCPv_1162	1	1	1	0	0	0.061	0
NI_061	SCPv_1164	1	1	1	0	0	0.074	0
NI_061	SCPv_1165	1	1	1	0	0	0.042	0
NI_061	SCPv_1166	1	2	1	0	0	0.081	0
NI_061	SCPv_1167	1	1	1	0.056	0	0.165	0.056
NI_061	SCPv_1168	1	1	1	0	0	0.063	0
NI_061	SCPv_1169	1	1	1	0	0	0.063	0
NI_061	SCPv_1170	1	1	1	0	0	0.063	0
NI_061	SCPv_1171	1	1	1	0	0	0.066	0
NI_061	SCPv_1172	1	1	1	0	0	0.042	0
NI_061	SCPv_1174	1	1	1	0	0	0.063	0
NI_061	SCPv_1175	1	1	1	0	0	0.069	0
NI_061	SCPv_1176	1	1	1	0.011	0	0.11	0.011
NI_061	SCPv_1178	1	1	1	0	0	0.094	0
NI_061	SCPv_1179	1	1	1	0	0	0.065	0
NI_061	SCPv_1180	1	1	1	0	0	0.042	0
NI_061	SCPv_1181	1	1	1	0	0	0.074	0
NI_061	SCPv_1182	1	1	1	0	0	0.063	0
NI_061	SCPv_1183	1	1	1	0	0	0.07	0
NI_061	SCPv_1184	1	1	1	0	0	0.042	0
NI_061	SCPv_1185	1	1	1	0	0	0.042	0
NI_061	SCPv_1189	1	1	1	0	0	0.059	0
NI_061	SCPv_1190	1	1	1	0	0	0.074	0
NI_061	SCPv_1192	1	1	1	0	0	0.072	0
NI_062	NI_064	2	2	1	0	0	0.089	0
NI_062	NI_065	2	1	1	0	0	0.073	0
NI_062	NI_066	2	2	1	0	0	0.062	0
NI_062	NI_067	2	1	1	0	0	0.095	0
NI_062	SCPv_0787	2	2	2	0.016	0	0.107	0.008
NI_062	SCPv_0788	2	3	1	0	0	0.148	0
NI_062	SCPv_0789	2	1	1	0	0	0.063	0
NI_062	SCPv_0790	2	2	1	0	0	0.068	0
NI_062	SCPv_0793	2	1	1	0	0	0.107	0
NI_062	SCPv_0794	2	2	1	0	0	0.049	0
NI_062	SCPv_0795	2	2	2	0.074	0	0.122	0.037
NI_062	SCPv_0796	2	3	2	0.148	0	0.18	0.074
NI_062	SCPv_0797	2	1	1	0	0	0.095	0
NI_062	SCPv_0798	2	3	2	0.024	0	0.117	0.012
NI_062	SCPv_0799	2	4	1	0	0	0.133	0
NI_062	SCPv_0800	2	1	1	0.011	0	0.117	0.011
NI_062	SCPv_0801	2	4	1	0	0	0.103	0
NI_062	SCPv_0802	2	2	1	0	0	0.075	0
NI_062	SCPv_0803	2	1	1	0	0	0.048	0
NI_062	SCPv_0804	2	1	1	0	0	0.083	0
NI_062	SCPv_0806	2	2	1	0	0	0.083	0
NI_062	SCPv_0807	2	2	2	0.142	0	0.168	0.071
NI_062	SCPv_0809	2	1	1	0	0	0.125	0
NI_062	SCPv_0810	2	1	1	0	0	0.075	0
NI_062	SCPv_0811	2	1	1	0	0	0.08	0
NI_062	SCPv_0813	2	1	1	0.011	0	0.156	0.011
NI_062	SCPv_0822	2	1	1	0	0	0.096	0
NI_062	SCPv_0824	2	1	1	0	0	0.051	0
NI_062	SCPv_0825	2	1	1	0	0	0.054	0
NI_062	SCPv_0826	2	3	2	0.128	0.002	0.153	0.064
NI_062	SCPv_0828	2	2	2	0.042	0	0.106	0.021
NI_062	SCPv_0831	2	2	1	0	0	0.066	0
NI_062	SCPv_0832	2	1	1	0.018	0	0.142	0.018
NI_062	SCPv_0833	2	3	2	0.214	0.024	0.207	0.107
NI_062	SCPv_0834	2	5	1	0	0	0.083	0
NI_062	SCPv_0835	2	2	1	0	0	0.08	0
NI_062	SCPv_0836	2	1	1	0.016	0	0.161	0.016
NI_062	SCPv_0837	2	1	1	0	0	0.06	0
NI_062	SCPv_0838	2	4	1	0	0	0.123	0
NI_062	SCPv_0839	2	1	1	0	0	0.108	0
NI_062	SCPv_0843	2	1	1	0	0	0.088	0
NI_062	SCPv_0844	2	2	2	0.054	0	0.101	0.027
NI_062	SCPv_0845	2	1	1	0	0	0.11	0
NI_062	SCPv_0846	2	3	2	0.054	0	0.119	0.027
NI_062	SCPv_0847	2	3	1	0	0	0.111	0
NI_062	SCPv_0848	2	1	1	0	0	0.056	0
NI_062	SCPv_0849	2	2	1	0	0	0.11	0
NI_062	SCPv_0850	2	2	2	0.158	0.016	0.163	0.079
NI_062	SCPv_0851	2	1	1	0	0	0.082	0
NI_062	SCPv_0852	2	2	1	0	0	0.131	0
NI_062	SCPv_0853	2	2	2	0.012	0	0.104	0.006
NI_062	SCPv_0854	2	2	2	0.084	0	0.123	0.042
NI_062	SCPv_0855	2	3	1	0	0	0.124	0
NI_062	SCPv_0856	2	2	1	0	0	0.094	0
NI_062	SCPv_1143	2	1	1	0.052	0	0.187	0.052
NI_062	SCPv_1144	2	1	1	0	0	0.058	0
NI_062	SCPv_1145	2	1	1	0	0	0.085	0
NI_062	SCPv_1146	2	1	1	0	0	0.085	0
NI_062	SCPv_1147	2	1	1	0.051	0	0.19	0.051
NI_062	SCPv_1148	2	1	1	0	0	0.087	0
NI_062	SCPv_1149	2	1	1	0	0	0.093	0
NI_062	SCPv_1150	2	1	1	0	0	0.087	0
NI_062	SCPv_1151	2	1	1	0	0	0.059	0
NI_062	SCPv_1152	2	1	1	0	0	0.093	0
NI_062	SCPv_1153	2	1	1	0	0	0.087	0
NI_062	SCPv_1154	2	2	1	0	0	0.092	0
NI_062	SCPv_1155	2	1	1	0	0	0.077	0
NI_062	SCPv_1156	2	1	1	0	0	0.14	0
NI_062	SCPv_1157	2	1	1	0	0	0.067	0
NI_062	SCPv_1158	2	1	1	0	0	0.077	0
NI_062	SCPv_1159	2	1	1	0.023	0	0.171	0.023
NI_062	SCPv_1160	2	1	1	0	0	0.087	0
NI_062	SCPv_1161	2	1	1	0	0	0.066	0
NI_062	SCPv_1162	2	1	1	0	0	0.064	0
NI_062	SCPv_1164	2	1	1	0.037	0	0.158	0.037
NI_062	SCPv_1165	2	1	1	0	0	0.087	0
NI_062	SCPv_1166	2	2	1	0	0	0.098	0
NI_062	SCPv_1167	2	1	1	0.005	0	0.12	0.005
NI_062	SCPv_1168	2	1	1	0	0	0.066	0
NI_062	SCPv_1169	2	1	1	0	0	0.066	0
NI_062	SCPv_1170	2	1	1	0	0	0.066	0
NI_062	SCPv_1171	2	1	1	0	0	0.069	0
NI_062	SCPv_1172	2	1	1	0	0	0.087	0
NI_062	SCPv_1174	2	1	1	0	0	0.066	0
NI_062	SCPv_1175	2	1	1	0	0	0.121	0
NI_062	SCPv_1176	2	1	1	0	0	0.067	0
NI_062	SCPv_1178	2	1	1	0	0	0.122	0
NI_062	SCPv_1179	2	1	1	0	0	0.068	0
NI_062	SCPv_1180	2	1	1	0	0	0.087	0
NI_062	SCPv_1181	2	1	1	0.037	0	0.158	0.037
NI_062	SCPv_1182	2	1	1	0	0	0.066	0
NI_062	SCPv_1183	2	1	1	0.036	0	0.176	0.036
NI_062	SCPv_1184	2	1	1	0	0	0.087	0
NI_062	SCPv_1185	2	1	1	0	0	0.087	0
NI_062	SCPv_1189	2	1	1	0	0	0.064	0
NI_062	SCPv_1190	2	1	1	0.049	0	0.175	0.049
NI_062	SCPv_1192	2	1	1	0.04	0	0.182	0.04
NI_064	NI_065	2	1	1	0.319	0.182	0.465	0.319
NI_064	NI_066	2	2	1	0	0	0.053	0
NI_064	NI_067	2	1	1	0	0	0.053	0
NI_064	SCPv_0787	2	2	1	0	0	0.126	0
NI_064	SCPv_0788	2	3	2	0.01	0	0.105	0.005
NI_064	SCPv_0789	2	1	1	0	0	0.082	0
NI_064	SCPv_0790	2	2	1	0	0	0.041	0
NI_064	SCPv_0793	2	1	1	0.025	0	0.129	0.025
NI_064	SCPv_0794	2	2	1	0	0	0.083	0
NI_064	SCPv_0795	2	2	1	0	0	0.109	0
NI_064	SCPv_0796	2	3	1	0	0	0.122	0
NI_064	SCPv_0797	2	1	1	0	0	0.065	0
NI_064	SCPv_0798	2	3	1	0	0	0.124	0
NI_064	SCPv_0799	2	4	1	0	0	0.157	0
NI_064	SCPv_0800	2	1	1	0	0	0.073	0
NI_064	SCPv_0801	2	4	1	0	0	0.102	0
NI_064	SCPv_0802	2	2	1	0	0	0.061	0
NI_064	SCPv_0803	2	1	1	0	0	0.067	0
NI_064	SCPv_0804	2	1	1	0.016	0	0.121	0.016
NI_064	SCPv_0806	2	2	1	0	0	0.099	0
NI_064	SCPv_0807	2	2	1	0	0	0.067	0
NI_064	SCPv_0809	2	1	1	0	0	0.059	0
NI_064	SCPv_0810	2	1	1	0.053	0	0.163	0.053
NI_064	SCPv_0811	2	1	1	0.011	0	0.094	0.011
NI_064	SCPv_0813	2	1	1	0	0	0.107	0
NI_064	SCPv_0822	2	1	1	0	0	0.068	0
NI_064	SCPv_0824	2	1	1	0	0	0.05	0
NI_064	SCPv_0825	2	1	1	0	0	0.045	0
NI_064	SCPv_0826	2	3	1	0	0	0.08	0
NI_064	SCPv_0828	2	2	1	0	0	0.095	0
NI_064	SCPv_0831	2	2	1	0	0	0.073	0
NI_064	SCPv_0832	2	1	1	0	0	0.059	0
NI_064	SCPv_0833	2	3	1	0	0	0.072	0
NI_064	SCPv_0834	2	5	1	0	0	0.143	0
NI_064	SCPv_0835	2	2	1	0	0	0.099	0
NI_064	SCPv_0836	2	1	1	0	0	0.131	0
NI_064	SCPv_0837	2	1	1	0	0	0.088	0
NI_064	SCPv_0838	2	4	1	0	0	0.142	0
NI_064	SCPv_0839	2	1	1	0	0	0.085	0
NI_064	SCPv_0843	2	1	1	0.078	0	0.22	0.078
NI_064	SCPv_0844	2	2	1	0	0	0.11	0
NI_064	SCPv_0845	2	1	1	0	0	0.074	0
NI_064	SCPv_0846	2	3	1	0	0	0.122	0
NI_064	SCPv_0847	2	3	1	0	0	0.115	0
NI_064	SCPv_0848	2	1	1	0	0	0.042	0
NI_064	SCPv_0849	2	2	1	0	0	0.048	0
NI_064	SCPv_0850	2	2	1	0	0	0.082	0
NI_064	SCPv_0851	2	1	1	0.071	0	0.197	0.071
NI_064	SCPv_0852	2	2	1	0	0	0.103	0
NI_064	SCPv_0853	2	2	1	0	0	0.134	0
NI_064	SCPv_0854	2	2	1	0	0	0.093	0
NI_064	SCPv_0855	2	3	1	0	0	0.065	0
NI_064	SCPv_0856	2	2	1	0	0	0.037	0
NI_064	SCPv_1143	2	1	1	0.04	0	0.153	0.04
NI_064	SCPv_1144	2	1	1	0.096	0.006	0.223	0.096
NI_064	SCPv_1145	2	1	1	0.024	0	0.131	0.024
NI_064	SCPv_1146	2	1	1	0.024	0	0.131	0.024
NI_064	SCPv_1147	2	1	1	0	0	0.041	0
NI_064	SCPv_1148	2	1	1	0.101	0.002	0.239	0.101
NI_064	SCPv_1149	2	1	1	0	0	0.08	0
NI_064	SCPv_1150	2	1	1	0.101	0.002	0.239	0.101
NI_064	SCPv_1151	2	1	1	0.085	0.001	0.21	0.085
NI_064	SCPv_1152	2	1	1	0	0	0.08	0
NI_064	SCPv_1153	2	1	1	0	0	0.066	0
NI_064	SCPv_1154	2	2	1	0	0	0.075	0
NI_064	SCPv_1155	2	1	1	0.026	0	0.135	0.026
NI_064	SCPv_1156	2	1	1	0	0	0.073	0
NI_064	SCPv_1157	2	1	1	0.014	0	0.112	0.014
NI_064	SCPv_1158	2	1	1	0.015	0	0.134	0.015
NI_064	SCPv_1159	2	1	1	0	0	0.106	0
NI_064	SCPv_1160	2	1	1	0	0	0.066	0
NI_064	SCPv_1161	2	1	1	0	0	0.054	0
NI_064	SCPv_1162	2	1	1	0	0	0.052	0
NI_064	SCPv_1164	2	1	1	0	0	0.079	0
NI_064	SCPv_1165	2	1	1	0	0	0.066	0
NI_064	SCPv_1166	2	2	1	0	0	0.068	0
NI_064	SCPv_1167	2	1	1	0	0	0.061	0
NI_064	SCPv_1168	2	1	1	0	0	0.054	0
NI_064	SCPv_1169	2	1	1	0	0	0.054	0
NI_064	SCPv_1170	2	1	1	0	0	0.054	0
NI_064	SCPv_1171	2	1	1	0	0	0.058	0
NI_064	SCPv_1172	2	1	1	0	0	0.066	0
NI_064	SCPv_1174	2	1	1	0	0	0.054	0
NI_064	SCPv_1175	2	1	1	0	0	0.056	0
NI_064	SCPv_1176	2	1	1	0.014	0	0.112	0.014
NI_064	SCPv_1178	2	1	1	0	0	0.062	0
NI_064	SCPv_1179	2	1	1	0	0	0.055	0
NI_064	SCPv_1180	2	1	1	0	0	0.066	0
NI_064	SCPv_1181	2	1	1	0	0	0.079	0
NI_064	SCPv_1182	2	1	1	0	0	0.054	0
NI_064	SCPv_1183	2	1	1	0	0	0.043	0
NI_064	SCPv_1184	2	1	1	0	0	0.066	0
NI_064	SCPv_1185	2	1	1	0	0	0.066	0
NI_064	SCPv_1189	2	1	1	0	0	0.094	0
NI_064	SCPv_1190	2	1	1	0	0	0.079	0
NI_064	SCPv_1192	2	1	1	0	0	0.044	0
NI_065	NI_066	1	2	1	0	0	0.091	0
NI_065	NI_067	1	1	1	0	0	0.041	0
NI_065	SCPv_0787	1	2	1	0.043	0	0.191	0.043
NI_065	SCPv_0788	1	3	1	0	0	0.11	0
NI_065	SCPv_0789	1	1	1	0	0	0.065	0
NI_065	SCPv_0790	1	2	1	0	0	0.05	0
NI_065	SCPv_0793	1	1	1	0	0	0.058	0
NI_065	SCPv_0794	1	2	1	0	0	0.123	0
NI_065	SCPv_0795	1	2	1	0	0	0.05	0
NI_065	SCPv_0796	1	3	1	0	0	0.055	0
NI_065	SCPv_0797	1	1	1	0	0	0.063	0
NI_065	SCPv_0798	1	3	1	0	0	0.125	0
NI_065	SCPv_0799	1	4	1	0	0	0.115	0
NI_065	SCPv_0800	1	1	1	0.093	0.005	0.216	0.093
NI_065	SCPv_0801	1	4	1	0	0	0.116	0
NI_065	SCPv_0802	1	2	1	0	0	0.095	0
NI_065	SCPv_0803	1	1	1	0	0	0.079	0
NI_065	SCPv_0804	1	1	1	0	0	0.082	0
NI_065	SCPv_0806	1	2	1	0	0	0.102	0
NI_065	SCPv_0807	1	2	1	0	0	0.123	0
NI_065	SCPv_0809	1	1	1	0	0	0.047	0
NI_065	SCPv_0810	1	1	1	0	0	0.046	0
NI_065	SCPv_0811	1	1	1	0	0	0.043	0
NI_065	SCPv_0813	1	1	1	0.046	0	0.195	0.046
NI_065	SCPv_0822	1	1	1	0	0	0.076	0
NI_065	SCPv_0824	1	1	1	0	0	0.065	0
NI_065	SCPv_0825	1	1	1	0	0	0.042	0
NI_065	SCPv_0826	1	3	1	0.038	0	0.151	0.038
NI_065	SCPv_0828	1	2	1	0	0	0.046	0
NI_065	SCPv_0831	1	2	1	0	0	0.076	0
NI_065	SCPv_0832	1	1	1	0	0	0.049	0
NI_065	SCPv_0833	1	3	1	0	0	0.098	0
NI_065	SCPv_0834	1	5	1	0	0	0.087	0
NI_065	SCPv_0835	1	2	1	0	0	0.108	0
NI_065	SCPv_0836	1	1	1	0.043	0	0.191	0.043
NI_065	SCPv_0837	1	1	1	0	0	0.066	0
NI_065	SCPv_0838	1	4	1	0.033	0	0.178	0.033
NI_065	SCPv_0839	1	1	1	0.015	0	0.091	0.015
NI_065	SCPv_0843	1	1	1	0.022	0	0.117	0.022
NI_065	SCPv_0844	1	2	1	0	0	0.054	0
NI_065	SCPv_0845	1	1	1	0	0	0.067	0
NI_065	SCPv_0846	1	3	1	0	0	0.07	0
NI_065	SCPv_0847	1	3	1	0	0	0.056	0
NI_065	SCPv_0848	1	1	1	0	0	0.086	0
NI_065	SCPv_0849	1	2	1	0	0	0.091	0
NI_065	SCPv_0850	1	2	1	0	0	0.062	0
NI_065	SCPv_0851	1	1	1	0	0	0.092	0
NI_065	SCPv_0852	1	2	1	0	0	0.087	0
NI_065	SCPv_0853	1	2	1	0	0	0.094	0
NI_065	SCPv_0854	1	2	1	0	0	0.114	0
NI_065	SCPv_0855	1	3	1	0	0	0.049	0
NI_065	SCPv_0856	1	2	1	0	0	0.071	0
NI_065	SCPv_1143	1	1	1	0.05	0	0.161	0.05
NI_065	SCPv_1144	1	1	1	0	0	0.061	0
NI_065	SCPv_1145	1	1	1	0.052	0	0.17	0.052
NI_065	SCPv_1146	1	1	1	0.052	0	0.17	0.052
NI_065	SCPv_1147	1	1	1	0	0	0.072	0
NI_065	SCPv_1148	1	1	1	0.021	0	0.138	0.021
NI_065	SCPv_1149	1	1	1	0	0	0.082	0
NI_065	SCPv_1150	1	1	1	0.021	0	0.138	0.021
NI_065	SCPv_1151	1	1	1	0	0	0.062	0
NI_065	SCPv_1152	1	1	1	0	0	0.082	0
NI_065	SCPv_1153	1	1	1	0	0	0.091	0
NI_065	SCPv_1154	1	2	1	0	0	0.071	0
NI_065	SCPv_1155	1	1	1	0.038	0	0.152	0.038
NI_065	SCPv_1156	1	1	1	0	0	0.048	0
NI_065	SCPv_1157	1	1	1	0	0	0.094	0
NI_065	SCPv_1158	1	1	1	0	0	0.069	0
NI_065	SCPv_1159	1	1	1	0	0	0.074	0
NI_065	SCPv_1160	1	1	1	0	0	0.091	0
NI_065	SCPv_1161	1	1	1	0	0	0.049	0
NI_065	SCPv_1162	1	1	1	0	0	0.049	0
NI_065	SCPv_1164	1	1	1	0	0	0.064	0
NI_065	SCPv_1165	1	1	1	0	0	0.091	0
NI_065	SCPv_1166	1	2	1	0.013	0	0.124	0.013
NI_065	SCPv_1167	1	1	1	0	0	0.088	0
NI_065	SCPv_1168	1	1	1	0	0	0.049	0
NI_065	SCPv_1169	1	1	1	0	0	0.049	0
NI_065	SCPv_1170	1	1	1	0	0	0.049	0
NI_065	SCPv_1171	1	1	1	0	0	0.053	0
NI_065	SCPv_1172	1	1	1	0	0	0.091	0
NI_065	SCPv_1174	1	1	1	0	0	0.049	0
NI_065	SCPv_1175	1	1	1	0	0	0.047	0
NI_065	SCPv_1176	1	1	1	0	0	0.094	0
NI_065	SCPv_1178	1	1	1	0	0	0.064	0
NI_065	SCPv_1179	1	1	1	0	0	0.05	0
NI_065	SCPv_1180	1	1	1	0	0	0.091	0
NI_065	SCPv_1181	1	1	1	0	0	0.064	0
NI_065	SCPv_1182	1	1	1	0	0	0.049	0
NI_065	SCPv_1183	1	1	1	0	0	0.051	0
NI_065	SCPv_1184	1	1	1	0	0	0.091	0
NI_065	SCPv_1185	1	1	1	0	0	0.091	0
NI_065	SCPv_1189	1	1	1	0	0	0.042	0
NI_065	SCPv_1190	1	1	1	0	0	0.064	0
NI_065	SCPv_1192	1	1	1	0	0	0.052	0
NI_066	NI_067	2	1	1	0	0	0.087	0
NI_066	SCPv_0787	2	2	2	0.024	0	0.077	0.012
NI_066	SCPv_0788	2	3	1	0	0	0.067	0
NI_066	SCPv_0789	2	1	1	0	0	0.082	0
NI_066	SCPv_0790	2	2	2	0.096	0	0.134	0.048
NI_066	SCPv_0793	2	1	1	0.037	0	0.154	0.037
NI_066	SCPv_0794	2	2	1	0	0	0.039	0
NI_066	SCPv_0795	2	2	1	0	0	0.098	0
NI_066	SCPv_0796	2	3	1	0.001	0	0.165	0.0005
NI_066	SCPv_0797	2	1	1	0	0	0.083	0
NI_066	SCPv_0798	2	3	1	0	0	0.075	0
NI_066	SCPv_0799	2	4	1	0	0	0.095	0
NI_066	SCPv_0800	2	1	1	0	0	0.074	0
NI_066	SCPv_0801	2	4	1	0	0	0.08	0
NI_066	SCPv_0802	2	2	1	0	0	0.12	0
NI_066	SCPv_0803	2	1	1	0	0	0.042	0
NI_066	SCPv_0804	2	1	1	0	0	0.041	0
NI_066	SCPv_0806	2	2	1	0	0	0.097	0
NI_066	SCPv_0807	2	2	1	0	0	0.102	0
NI_066	SCPv_0809	2	1	1	0	0	0.064	0
NI_066	SCPv_0810	2	1	1	0.007	0	0.123	0.007
NI_066	SCPv_0811	2	1	1	0	0	0.077	0
NI_066	SCPv_0813	2	1	1	0.014	0	0.122	0.014
NI_066	SCPv_0822	2	1	1	0	0	0.085	0
NI_066	SCPv_0824	2	1	1	0	0	0.123	0
NI_066	SCPv_0825	2	1	1	0	0	0.093	0
NI_066	SCPv_0826	2	3	2	0.194	0.028	0.185	0.097
NI_066	SCPv_0828	2	2	1	0	0	0.095	0
NI_066	SCPv_0831	2	2	1	0	0	0.038	0
NI_066	SCPv_0832	2	1	1	0	0	0.054	0
NI_066	SCPv_0833	2	3	1	0	0	0.078	0
NI_066	SCPv_0834	2	5	1	0	0	0.067	0
NI_066	SCPv_0835	2	2	2	0.052	0	0.099	0.026
NI_066	SCPv_0836	2	1	1	0.013	0	0.121	0.013
NI_066	SCPv_0837	2	1	1	0.094	0	0.241	0.094
NI_066	SCPv_0838	2	4	1	0	0	0.156	0
NI_066	SCPv_0839	2	1	1	0	0	0.073	0
NI_066	SCPv_0843	2	1	1	0	0	0.118	0
NI_066	SCPv_0844	2	2	1	0	0	0.081	0
NI_066	SCPv_0845	2	1	1	0.004	0	0.14	0.004
NI_066	SCPv_0846	2	3	2	0.06	0	0.117	0.03
NI_066	SCPv_0847	2	3	1	0	0	0.093	0
NI_066	SCPv_0848	2	1	1	0	0	0.063	0
NI_066	SCPv_0849	2	2	2	0.01	0	0.085	0.005
NI_066	SCPv_0850	2	2	1	0	0	0.101	0
NI_066	SCPv_0851	2	1	1	0	0	0.12	0
NI_066	SCPv_0852	2	2	1	0	0	0.052	0
NI_066	SCPv_0853	2	2	1	0	0	0.051	0
NI_066	SCPv_0854	2	2	1	0	0	0.062	0
NI_066	SCPv_0855	2	3	1	0	0	0.106	0
NI_066	SCPv_0856	2	2	2	0.096	0	0.137	0.048
NI_066	SCPv_1143	2	1	1	0	0	0.048	0
NI_066	SCPv_1144	2	1	1	0	0	0.052	0
NI_066	SCPv_1145	2	1	1	0	0	0.078	0
NI_066	SCPv_1146	2	1	1	0	0	0.078	0
NI_066	SCPv_1147	2	1	1	0	0	0.086	0
NI_066	SCPv_1148	2	1	1	0	0	0.098	0
NI_066	SCPv_1149	2	1	1	0.016	0	0.111	0.016
NI_066	SCPv_1150	2	1	1	0	0	0.098	0
NI_066	SCPv_1151	2	1	1	0	0	0.053	0
NI_066	SCPv_1152	2	1	1	0.016	0	0.111	0.016
NI_066	SCPv_1153	2	1	1	0	0	0.047	0
NI_066	SCPv_1154	2	2	2	0.016	0	0.086	0.008
NI_066	SCPv_1155	2	1	1	0	0	0.108	0
NI_066	SCPv_1156	2	1	1	0	0	0.04	0
NI_066	SCPv_1157	2	1	1	0.01	0	0.112	0.01
NI_066	SCPv_1158	2	1	1	0.055	0	0.172	0.055
NI_066	SCPv_1159	2	1	1	0	0	0.081	0
NI_066	SCPv_1160	2	1	1	0	0	0.047	0
NI_066	SCPv_1161	2	1	1	0.004	0	0.136	0.004
NI_066	SCPv_1162	2	1	1	0.004	0	0.136	0.004
NI_066	SCPv_1164	2	1	1	0	0	0.05	0
NI_066	SCPv_1165	2	1	1	0	0	0.047	0
NI_066	SCPv_1166	2	2	1	0	0	0.098	0
NI_066	SCPv_1167	2	1	1	0.062	0	0.188	0.062
NI_066	SCPv_1168	2	1	1	0.004	0	0.136	0.004
NI_066	SCPv_1169	2	1	1	0.004	0	0.136	0.004
NI_066	SCPv_1170	2	1	1	0.004	0	0.136	0.004
NI_066	SCPv_1171	2	1	1	0.005	0	0.14	0.005
NI_066	SCPv_1172	2	1	1	0	0	0.047	0
NI_066	SCPv_1174	2	1	1	0.004	0	0.136	0.004
NI_066	SCPv_1175	2	1	1	0.036	0	0.161	0.036
NI_066	SCPv_1176	2	1	1	0.01	0	0.112	0.01
NI_066	SCPv_1178	2	1	1	0	0	0.055	0
NI_066	SCPv_1179	2	1	1	0	0	0.128	0
NI_066	SCPv_1180	2	1	1	0	0	0.047	0
NI_066	SCPv_1181	2	1	1	0	0	0.05	0
NI_066	SCPv_1182	2	1	1	0.004	0	0.136	0.004
NI_066	SCPv_1183	2	1	1	0	0	0.099	0
NI_066	SCPv_1184	2	1	1	0	0	0.047	0
NI_066	SCPv_1185	2	1	1	0	0	0.047	0
NI_066	SCPv_1189	2	1	1	0	0	0.087	0
NI_066	SCPv_1190	2	1	1	0	0	0.05	0
NI_066	SCPv_1192	2	1	1	0	0	0.094	0
NI_067	SCPv_0787	1	2	1	0	0	0.058	0
NI_067	SCPv_0788	1	3	1	0	0	0.1	0
NI_067	SCPv_0789	1	1	1	0	0	0.067	0
NI_067	SCPv_0790	1	2	1	0	0	0.084	0
NI_067	SCPv_0793	1	1	1	0.017	0	0.149	0.017
NI_067	SCPv_0794	1	2	1	0	0	0.061	0
NI_067	SCPv_0795	1	2	1	0.029	0	0.171	0.029
NI_067	SCPv_0796	1	3	1	0.011	0	0.147	0.011
NI_067	SCPv_0797	1	1	1	0	0	0.078	0
NI_067	SCPv_0798	1	3	1	0	0	0.136	0
NI_067	SCPv_0799	1	4	1	0	0	0.079	0
NI_067	SCPv_0800	1	1	1	0.008	0	0.103	0.008
NI_067	SCPv_0801	1	4	1	0	0	0.116	0
NI_067	SCPv_0802	1	2	1	0	0	0.1	0
NI_067	SCPv_0803	1	1	1	0	0	0.061	0
NI_067	SCPv_0804	1	1	1	0	0	0.078	0
NI_067	SCPv_0806	1	2	1	0	0	0.081	0
NI_067	SCPv_0807	1	2	1	0.028	0	0.133	0.028
NI_067	SCPv_0809	1	1	1	0	0	0.052	0
NI_067	SCPv_0810	1	1	1	0	0	0.102	0
NI_067	SCPv_0811	1	1	1	0	0	0.054	0
NI_067	SCPv_0813	1	1	1	0	0	0.059	0
NI_067	SCPv_0822	1	1	1	0.019	0	0.134	0.019
NI_067	SCPv_0824	1	1	1	0	0	0.077	0
NI_067	SCPv_0825	1	1	1	0.009	0	0.121	0.009
NI_067	SCPv_0826	1	3	1	0.008	0	0.151	0.008
NI_067	SCPv_0828	1	2	1	0	0	0.135	0
NI_067	SCPv_0831	1	2	1	0	0	0.065	0
NI_067	SCPv_0832	1	1	1	0	0	0.068	0
NI_067	SCPv_0833	1	3	1	0	0	0.073	0
NI_067	SCPv_0834	1	5	1	0	0	0.095	0
NI_067	SCPv_0835	1	2	1	0	0	0.11	0
NI_067	SCPv_0836	1	1	1	0	0	0.058	0
NI_067	SCPv_0837	1	1	1	0.132	0.008	0.279	0.132
NI_067	SCPv_0838	1	4	1	0	0	0.133	0
NI_067	SCPv_0839	1	1	1	0	0	0.124	0
NI_067	SCPv_0843	1	1	1	0	0	0.122	0
NI_067	SCPv_0844	1	2	1	0.013	0	0.145	0.013
NI_067	SCPv_0845	1	1	1	0.008	0	0.128	0.008
NI_067	SCPv_0846	1	3	1	0.077	0	0.24	0.077
NI_067	SCPv_0847	1	3	1	0	0	0.085	0
NI_067	SCPv_0848	1	1	1	0	0	0.072	0
NI_067	SCPv_0849	1	2	1	0.047	0	0.187	0.047
NI_067	SCPv_0850	1	2	1	0	0	0.148	0
NI_067	SCPv_0851	1	1	1	0.005	0	0.126	0.005
NI_067	SCPv_0852	1	2	1	0	0	0.096	0
NI_067	SCPv_0853	1	2	1	0.017	0	0.153	0.017
NI_067	SCPv_0854	1	2	1	0	0	0.099	0
NI_067	SCPv_0855	1	3	1	0	0	0.05	0
NI_067	SCPv_0856	1	2	1	0	0	0.074	0
NI_067	SCPv_1143	1	1	1	0.062	0	0.189	0.062
NI_067	SCPv_1144	1	1	1	0	0	0.063	0
NI_067	SCPv_1145	1	1	1	0	0	0.062	0
NI_067	SCPv_1146	1	1	1	0	0	0.062	0
NI_067	SCPv_1147	1	1	1	0	0	0.103	0
NI_067	SCPv_1148	1	1	1	0.031	0	0.173	0.031
NI_067	SCPv_1149	1	1	1	0.002	0	0.121	0.002
NI_067	SCPv_1150	1	1	1	0.031	0	0.173	0.031
NI_067	SCPv_1151	1	1	1	0	0	0.064	0
NI_067	SCPv_1152	1	1	1	0.002	0	0.121	0.002
NI_067	SCPv_1153	1	1	1	0	0	0.104	0
NI_067	SCPv_1154	1	2	1	0	0	0.092	0
NI_067	SCPv_1155	1	1	1	0	0	0.064	0
NI_067	SCPv_1156	1	1	1	0	0	0.084	0
NI_067	SCPv_1157	1	1	1	0	0	0.084	0
NI_067	SCPv_1158	1	1	1	0	0	0.097	0
NI_067	SCPv_1159	1	1	1	0	0	0.106	0
NI_067	SCPv_1160	1	1	1	0	0	0.104	0
NI_067	SCPv_1161	1	1	1	0	0	0.077	0
NI_067	SCPv_1162	1	1	1	0	0	0.077	0
NI_067	SCPv_1164	1	1	1	0	0	0.106	0
NI_067	SCPv_1165	1	1	1	0	0	0.104	0
NI_067	SCPv_1166	1	2	1	0	0	0.101	0
NI_067	SCPv_1167	1	1	1	0	0	0.051	0
NI_067	SCPv_1168	1	1	1	0	0	0.077	0
NI_067	SCPv_1169	1	1	1	0	0	0.077	0
NI_067	SCPv_1170	1	1	1	0	0	0.077	0
NI_067	SCPv_1171	1	1	1	0	0	0.078	0
NI_067	SCPv_1172	1	1	1	0	0	0.104	0
NI_067	SCPv_1174	1	1	1	0	0	0.077	0
NI_067	SCPv_1175	1	1	1	0.033	0	0.161	0.033
NI_067	SCPv_1176	1	1	1	0	0	0.084	0
NI_067	SCPv_1178	1	1	1	0.011	0	0.122	0.011
NI_067	SCPv_1179	1	1	1	0	0	0.077	0
NI_067	SCPv_1180	1	1	1	0	0	0.104	0
NI_067	SCPv_1181	1	1	1	0	0	0.106	0
NI_067	SCPv_1182	1	1	1	0	0	0.077	0
NI_067	SCPv_1183	1	1	1	0	0	0.12	0
NI_067	SCPv_1184	1	1	1	0	0	0.104	0
NI_067	SCPv_1185	1	1	1	0	0	0.104	0
NI_067	SCPv_1189	1	1	1	0	0	0.081	0
NI_067	SCPv_1190	1	1	1	0.011	0	0.134	0.011
NI_067	SCPv_1192	1	1	1	0	0	0.12	0
SCPv_0787	SCPv_0788	2	3	1	0	0	0.14	0
SCPv_0787	SCPv_0789	2	1	1	0	0	0.082	0
SCPv_0787	SCPv_0790	2	2	1	0	0	0.047	0
SCPv_0787	SCPv_0793	2	1	1	0	0	0.104	0
SCPv_0787	SCPv_0794	2	2	1	0	0	0.117	0
SCPv_0787	SCPv_0795	2	2	2	0.054	0	0.11	0.027
SCPv_0787	SCPv_0796	2	3	2	0.262	0.034	0.246	0.131
SCPv_0787	SCPv_0797	2	1	1	0	0	0.059	0
SCPv_0787	SCPv_0798	2	3	1	0	0	0.146	0
SCPv_0787	SCPv_0799	2	4	1	0	0	0.105	0
SCPv_0787	SCPv_0800	2	1	1	0	0	0.063	0
SCPv_0787	SCPv_0801	2	4	2	0.048	0	0.119	0.024
SCPv_0787	SCPv_0802	2	2	2	0.002	0	0.064	0.001
SCPv_0787	SCPv_0803	2	1	1	0	0	0.094	0
SCPv_0787	SCPv_0804	2	1	1	0	0	0.066	0
SCPv_0787	SCPv_0806	2	2	1	0	0	0.048	0
SCPv_0787	SCPv_0807	2	2	2	0.088	0	0.127	0.044
SCPv_0787	SCPv_0809	2	1	1	0.011	0	0.116	0.011
SCPv_0787	SCPv_0810	2	1	1	0.014	0	0.104	0.014
SCPv_0787	SCPv_0811	2	1	1	0	0	0.051	0
SCPv_0787	SCPv_0813	2	1	1	1	0.968	1	1
SCPv_0787	SCPv_0822	2	1	1	0.014	0	0.14	0.014
SCPv_0787	SCPv_0824	2	1	1	0	0	0.088	0
SCPv_0787	SCPv_0825	2	1	1	0	0	0.059	0
SCPv_0787	SCPv_0826	2	3	1	0	0	0.077	0
SCPv_0787	SCPv_0828	2	2	2	0.11	0	0.144	0.055
SCPv_0787	SCPv_0831	2	2	1	0	0	0.064	0
SCPv_0787	SCPv_0832	2	1	1	0	0	0.049	0
SCPv_0787	SCPv_0833	2	3	1	0	0	0.08	0
SCPv_0787	SCPv_0834	2	5	1	0	0	0.137	0
SCPv_0787	SCPv_0835	2	2	2	0.052	0	0.111	0.026
SCPv_0787	SCPv_0836	2	1	1	1	0.969	1	1
SCPv_0787	SCPv_0837	2	1	1	0.011	0	0.106	0.011
SCPv_0787	SCPv_0838	2	4	1	0	0	0.13	0
SCPv_0787	SCPv_0839	2	1	1	0	0	0.093	0
SCPv_0787	SCPv_0843	2	1	1	0	0	0.037	0
SCPv_0787	SCPv_0844	2	2	1	0	0	0.078	0
SCPv_0787	SCPv_0845	2	1	1	0.02	0	0.144	0.02
SCPv_0787	SCPv_0846	2	3	1	0	0	0.07	0
SCPv_0787	SCPv_0847	2	3	1	0	0	0.054	0
SCPv_0787	SCPv_0848	2	1	1	0	0	0.086	0
SCPv_0787	SCPv_0849	2	2	1	0	0	0.086	0
SCPv_0787	SCPv_0850	2	2	2	0.054	0	0.106	0.027
SCPv_0787	SCPv_0851	2	1	1	0	0	0.093	0
SCPv_0787	SCPv_0852	2	2	1	0	0	0.074	0
SCPv_0787	SCPv_0853	2	2	2	0.022	0	0.106	0.011
SCPv_0787	SCPv_0854	2	2	1	0	0	0.113	0
SCPv_0787	SCPv_0855	2	3	1	0	0	0.118	0
SCPv_0787	SCPv_0856	2	2	1	0	0	0.105	0
SCPv_0787	SCPv_1143	2	1	1	0.005	0	0.102	0.005
SCPv_0787	SCPv_1144	2	1	1	0	0	0.071	0
SCPv_0787	SCPv_1145	2	1	1	0	0	0.059	0
SCPv_0787	SCPv_1146	2	1	1	0	0	0.059	0
SCPv_0787	SCPv_1147	2	1	1	0.11	0	0.257	0.11
SCPv_0787	SCPv_1148	2	1	1	0	0	0.044	0
SCPv_0787	SCPv_1149	2	1	1	0	0	0.073	0
SCPv_0787	SCPv_1150	2	1	1	0	0	0.044	0
SCPv_0787	SCPv_1151	2	1	1	0	0	0.063	0
SCPv_0787	SCPv_1152	2	1	1	0	0	0.073	0
SCPv_0787	SCPv_1153	2	1	1	0	0	0.054	0
SCPv_0787	SCPv_1154	2	2	1	0	0	0.072	0
SCPv_0787	SCPv_1155	2	1	1	0	0	0.06	0
SCPv_0787	SCPv_1156	2	1	1	0	0	0.123	0
SCPv_0787	SCPv_1157	2	1	1	0	0	0.052	0
SCPv_0787	SCPv_1158	2	1	1	0	0	0.08	0
SCPv_0787	SCPv_1159	2	1	1	0.008	0	0.164	0.008
SCPv_0787	SCPv_1160	2	1	1	0	0	0.054	0
SCPv_0787	SCPv_1161	2	1	1	0	0	0.108	0
SCPv_0787	SCPv_1162	2	1	1	0	0	0.108	0
SCPv_0787	SCPv_1164	2	1	1	0	0	0.05	0
SCPv_0787	SCPv_1165	2	1	1	0	0	0.054	0
SCPv_0787	SCPv_1166	2	2	1	0	0	0.084	0
SCPv_0787	SCPv_1167	2	1	1	0.014	0	0.109	0.014
SCPv_0787	SCPv_1168	2	1	1	0	0	0.108	0
SCPv_0787	SCPv_1169	2	1	1	0	0	0.108	0
SCPv_0787	SCPv_1170	2	1	1	0	0	0.108	0
SCPv_0787	SCPv_1171	2	1	1	0	0	0.122	0
SCPv_0787	SCPv_1172	2	1	1	0	0	0.054	0
SCPv_0787	SCPv_1174	2	1	1	0	0	0.108	0
SCPv_0787	SCPv_1175	2	1	1	0	0	0.127	0
SCPv_0787	SCPv_1176	2	1	1	0	0	0.052	0
SCPv_0787	SCPv_1178	2	1	1	0	0	0.084	0
SCPv_0787	SCPv_1179	2	1	1	0	0	0.113	0
SCPv_0787	SCPv_1180	2	1	1	0	0	0.054	0
SCPv_0787	SCPv_1181	2	1	1	0	0	0.05	0
SCPv_0787	SCPv_1182	2	1	1	0	0	0.108	0
SCPv_0787	SCPv_1183	2	1	1	0.04	0	0.185	0.04
SCPv_0787	SCPv_1184	2	1	1	0	0	0.054	0
SCPv_0787	SCPv_1185	2	1	1	0	0	0.054	0
SCPv_0787	SCPv_1189	2	1	1	0	0	0.036	0
SCPv_0787	SCPv_1190	2	1	1	0	0	0.05	0
SCPv_0787	SCPv_1192	2	1	1	0.045	0	0.192	0.045
SCPv_0788	SCPv_0789	3	1	1	0	0	0.075	0
SCPv_0788	SCPv_0790	3	2	1	0	0	0.052	0
SCPv_0788	SCPv_0793	3	1	1	0	0	0.042	0
SCPv_0788	SCPv_0794	3	2	1	0	0	0.05	0
SCPv_0788	SCPv_0795	3	2	1	0	0	0.084	0
SCPv_0788	SCPv_0796	3	3	1	0	0	0.099	0
SCPv_0788	SCPv_0797	3	1	1	0	0	0.092	0
SCPv_0788	SCPv_0798	3	3	3	0.045	0	0.08	0.015
SCPv_0788	SCPv_0799	3	4	3	2.7	0.838	0.945	0.9
SCPv_0788	SCPv_0800	3	1	1	0	0	0.074	0
SCPv_0788	SCPv_0801	3	4	1	0	0	0.076	0
SCPv_0788	SCPv_0802	3	2	1	0	0	0.086	0
SCPv_0788	SCPv_0803	3	1	1	0	0	0.051	0
SCPv_0788	SCPv_0804	3	1	1	0	0	0.041	0
SCPv_0788	SCPv_0806	3	2	2	0.002	0	0.088	0.001
SCPv_0788	SCPv_0807	3	2	2	0.03	0	0.08	0.015
SCPv_0788	SCPv_0809	3	1	1	0	0	0.071	0
SCPv_0788	SCPv_0810	3	1	1	0	0	0.073	0
SCPv_0788	SCPv_0811	3	1	1	0	0	0.067	0
SCPv_0788	SCPv_0813	3	1	1	0	0	0.125	0
SCPv_0788	SCPv_0822	3	1	1	0.052	0	0.21	0.052
SCPv_0788	SCPv_0824	3	1	1	0	0	0.069	0
SCPv_0788	SCPv_0825	3	1	1	0.01	0	0.112	0.01
SCPv_0788	SCPv_0826	3	3	1	0	0	0.164	0
SCPv_0788	SCPv_0828	3	2	2	0.07	0	0.121	0.035
SCPv_0788	SCPv_0831	3	2	1	0	0	0.064	0
SCPv_0788	SCPv_0832	3	1	1	0	0	0.051	0
SCPv_0788	SCPv_0833	3	3	1	0	0	0.059	0
SCPv_0788	SCPv_0834	3	5	1	0	0	0.077	0
SCPv_0788	SCPv_0835	3	2	1	0	0	0.087	0
SCPv_0788	SCPv_0836	3	1	1	0	0	0.136	0
SCPv_0788	SCPv_0837	3	1	1	0	0	0.109	0
SCPv_0788	SCPv_0838	3	4	3	0.06	0	0.098	0.02
SCPv_0788	SCPv_0839	3	1	1	0.011	0	0.115	0.011
SCPv_0788	SCPv_0843	3	1	1	0	0	0.085	0
SCPv_0788	SCPv_0844	3	2	1	0	0	0.122	0
SCPv_0788	SCPv_0845	3	1	1	0.092	0	0.234	0.092
SCPv_0788	SCPv_0846	3	3	3	0.189	0	0.142	0.063
SCPv_0788	SCPv_0847	3	3	1	0	0	0.083	0
SCPv_0788	SCPv_0848	3	1	1	0	0	0.059	0
SCPv_0788	SCPv_0849	3	2	2	0.066	0	0.128	0.033
SCPv_0788	SCPv_0850	3	2	1	0.001	0	0.158	0.0005
SCPv_0788	SCPv_0851	3	1	1	0	0	0.129	0
SCPv_0788	SCPv_0852	3	2	1	0	0	0.083	0
SCPv_0788	SCPv_0853	3	2	1	0	0	0.098	0
SCPv_0788	SCPv_0854	3	2	1	0	0	0.063	0
SCPv_0788	SCPv_0855	3	3	1	0	0	0.181	0
SCPv_0788	SCPv_0856	3	2	2	0.036	0	0.086	0.018
SCPv_0788	SCPv_1143	3	1	1	0	0	0.059	0
SCPv_0788	SCPv_1144	3	1	1	0	0	0.084	0
SCPv_0788	SCPv_1145	3	1	1	0	0	0.043	0
SCPv_0788	SCPv_1146	3	1	1	0	0	0.043	0
SCPv_0788	SCPv_1147	3	1	1	0.051	0	0.187	0.051
SCPv_0788	SCPv_1148	3	1	1	0	0	0.064	0
SCPv_0788	SCPv_1149	3	1	1	0.138	0.008	0.297	0.138
SCPv_0788	SCPv_1150	3	1	1	0	0	0.064	0
SCPv_0788	SCPv_1151	3	1	1	0	0	0.077	0
SCPv_0788	SCPv_1152	3	1	1	0.138	0.008	0.297	0.138
SCPv_0788	SCPv_1153	3	1	1	0	0	0.066	0
SCPv_0788	SCPv_1154	3	2	1	0	0	0.082	0
SCPv_0788	SCPv_1155	3	1	1	0	0	0.044	0
SCPv_0788	SCPv_1156	3	1	1	0.096	0	0.249	0.096
SCPv_0788	SCPv_1157	3	1	1	0	0	0.046	0
SCPv_0788	SCPv_1158	3	1	1	0.27	0.136	0.416	0.27
SCPv_0788	SCPv_1159	3	1	1	0.099	0	0.25	0.099
SCPv_0788	SCPv_1160	3	1	1	0	0	0.066	0
SCPv_0788	SCPv_1161	3	1	1	0	0	0.073	0
SCPv_0788	SCPv_1162	3	1	1	0	0	0.073	0
SCPv_0788	SCPv_1164	3	1	1	0	0	0.084	0
SCPv_0788	SCPv_1165	3	1	1	0	0	0.066	0
SCPv_0788	SCPv_1166	3	2	1	0	0	0.057	0
SCPv_0788	SCPv_1167	3	1	1	0.009	0	0.12	0.009
SCPv_0788	SCPv_1168	3	1	1	0	0	0.073	0
SCPv_0788	SCPv_1169	3	1	1	0	0	0.073	0
SCPv_0788	SCPv_1170	3	1	1	0	0	0.073	0
SCPv_0788	SCPv_1171	3	1	1	0	0	0.077	0
SCPv_0788	SCPv_1172	3	1	1	0	0	0.066	0
SCPv_0788	SCPv_1174	3	1	1	0	0	0.073	0
SCPv_0788	SCPv_1175	3	1	1	0	0	0.055	0
SCPv_0788	SCPv_1176	3	1	1	0	0	0.046	0
SCPv_0788	SCPv_1178	3	1	1	0	0	0.058	0
SCPv_0788	SCPv_1179	3	1	1	0	0	0.076	0
SCPv_0788	SCPv_1180	3	1	1	0	0	0.066	0
SCPv_0788	SCPv_1181	3	1	1	0	0	0.084	0
SCPv_0788	SCPv_1182	3	1	1	0	0	0.073	0
SCPv_0788	SCPv_1183	3	1	1	0	0	0.093	0
SCPv_0788	SCPv_1184	3	1	1	0	0	0.066	0
SCPv_0788	SCPv_1185	3	1	1	0	0	0.066	0
SCPv_0788	SCPv_1189	3	1	1	0.231	0.105	0.373	0.231
SCPv_0788	SCPv_1190	3	1	1	0	0	0.084	0
SCPv_0788	SCPv_1192	3	1	1	0	0	0.096	0
SCPv_0789	SCPv_0790	1	2	1	0	0	0.092	0
SCPv_0789	SCPv_0793	1	1	1	0.002	0	0.089	0.002
SCPv_0789	SCPv_0794	1	2	1	0	0	0.085	0
SCPv_0789	SCPv_0795	1	2	1	0.009	0	0.117	0.009
SCPv_0789	SCPv_0796	1	3	1	0.001	0	0.169	0.001
SCPv_0789	SCPv_0797	1	1	1	0	0	0.076	0
SCPv_0789	SCPv_0798	1	3	1	0.042	0	0.222	0.042
SCPv_0789	SCPv_0799	1	4	1	0	0	0.094	0
SCPv_0789	SCPv_0800	1	1	1	0.024	0	0.135	0.024
SCPv_0789	SCPv_0801	1	4	1	0	0	0.143	0
SCPv_0789	SCPv_0802	1	2	1	0	0	0.078	0
SCPv_0789	SCPv_0803	1	1	1	0	0	0.063	0
SCPv_0789	SCPv_0804	1	1	1	0.01	0	0.112	0.01
SCPv_0789	SCPv_0806	1	2	1	0	0	0.079	0
SCPv_0789	SCPv_0807	1	2	1	0	0	0.119	0
SCPv_0789	SCPv_0809	1	1	1	0	0	0.067	0
SCPv_0789	SCPv_0810	1	1	1	0.041	0	0.176	0.041
SCPv_0789	SCPv_0811	1	1	1	0	0	0.121	0
SCPv_0789	SCPv_0813	1	1	1	0	0	0.084	0
SCPv_0789	SCPv_0822	1	1	1	0	0	0.056	0
SCPv_0789	SCPv_0824	1	1	1	0	0	0.091	0
SCPv_0789	SCPv_0825	1	1	1	0	0	0.05	0
SCPv_0789	SCPv_0826	1	3	1	0	0	0.075	0
SCPv_0789	SCPv_0828	1	2	1	0.007	0	0.122	0.007
SCPv_0789	SCPv_0831	1	2	1	0	0	0.094	0
SCPv_0789	SCPv_0832	1	1	1	0	0	0.107	0
SCPv_0789	SCPv_0833	1	3	1	0	0	0.093	0
SCPv_0789	SCPv_0834	1	5	1	0.413	0.229	0.587	0.413
SCPv_0789	SCPv_0835	1	2	1	0.014	0	0.124	0.014
SCPv_0789	SCPv_0836	1	1	1	0	0	0.079	0
SCPv_0789	SCPv_0837	1	1	1	0.004	0	0.101	0.004
SCPv_0789	SCPv_0838	1	4	1	0.327	0.124	0.523	0.327
SCPv_0789	SCPv_0839	1	1	1	0.024	0	0.135	0.024
SCPv_0789	SCPv_0843	1	1	1	0	0	0.093	0
SCPv_0789	SCPv_0844	1	2	1	0	0	0.134	0
SCPv_0789	SCPv_0845	1	1	1	0.067	0	0.2	0.067
SCPv_0789	SCPv_0846	1	3	1	0.046	0	0.194	0.046
SCPv_0789	SCPv_0847	1	3	1	0.231	0.082	0.397	0.231
SCPv_0789	SCPv_0848	1	1	1	0	0	0.108	0
SCPv_0789	SCPv_0849	1	2	1	0	0	0.087	0
SCPv_0789	SCPv_0850	1	2	1	0	0	0.078	0
SCPv_0789	SCPv_0851	1	1	1	0.036	0	0.186	0.036
SCPv_0789	SCPv_0852	1	2	1	0	0	0.074	0
SCPv_0789	SCPv_0853	1	2	1	0	0	0.097	0
SCPv_0789	SCPv_0854	1	2	1	0.254	0.104	0.416	0.254
SCPv_0789	SCPv_0855	1	3	1	0	0	0.103	0
SCPv_0789	SCPv_0856	1	2	1	0	0	0.089	0
SCPv_0789	SCPv_1143	1	1	1	0.018	0	0.114	0.018
SCPv_0789	SCPv_1144	1	1	1	0	0	0.038	0
SCPv_0789	SCPv_1145	1	1	1	0	0	0.075	0
SCPv_0789	SCPv_1146	1	1	1	0	0	0.075	0
SCPv_0789	SCPv_1147	1	1	1	0	0	0.079	0
SCPv_0789	SCPv_1148	1	1	1	0.042	0	0.154	0.042
SCPv_0789	SCPv_1149	1	1	1	0.061	0	0.175	0.061
SCPv_0789	SCPv_1150	1	1	1	0.042	0	0.154	0.042
SCPv_0789	SCPv_1151	1	1	1	0	0	0.039	0
SCPv_0789	SCPv_1152	1	1	1	0.061	0	0.175	0.061
SCPv_0789	SCPv_1153	1	1	1	0.018	0	0.147	0.018
SCPv_0789	SCPv_1154	1	2	1	0	0	0.092	0
SCPv_0789	SCPv_1155	1	1	1	0	0	0.105	0
SCPv_0789	SCPv_1156	1	1	1	0	0	0.089	0
SCPv_0789	SCPv_1157	1	1	1	0	0	0.101	0
SCPv_0789	SCPv_1158	1	1	1	0	0	0.064	0
SCPv_0789	SCPv_1159	1	1	1	0	0	0.049	0
SCPv_0789	SCPv_1160	1	1	1	0.018	0	0.147	0.018
SCPv_0789	SCPv_1161	1	1	1	0	0	0.081	0
SCPv_0789	SCPv_1162	1	1	1	0	0	0.081	0
SCPv_0789	SCPv_1164	1	1	1	0	0	0.068	0
SCPv_0789	SCPv_1165	1	1	1	0.018	0	0.147	0.018
SCPv_0789	SCPv_1166	1	2	1	0	0	0.069	0
SCPv_0789	SCPv_1167	1	1	1	0	0	0.082	0
SCPv_0789	SCPv_1168	1	1	1	0	0	0.081	0
SCPv_0789	SCPv_1169	1	1	1	0	0	0.081	0
SCPv_0789	SCPv_1170	1	1	1	0	0	0.081	0
SCPv_0789	SCPv_1171	1	1	1	0	0	0.089	0
SCPv_0789	SCPv_1172	1	1	1	0.018	0	0.147	0.018
SCPv_0789	SCPv_1174	1	1	1	0	0	0.081	0
SCPv_0789	SCPv_1175	1	1	1	0	0	0.061	0
SCPv_0789	SCPv_1176	1	1	1	0	0	0.101	0
SCPv_0789	SCPv_1178	1	1	1	0	0	0.053	0
SCPv_0789	SCPv_1179	1	1	1	0	0	0.083	0
SCPv_0789	SCPv_1180	1	1	1	0.018	0	0.147	0.018
SCPv_0789	SCPv_1181	1	1	1	0	0	0.068	0
SCPv_0789	SCPv_1182	1	1	1	0	0	0.081	0
SCPv_0789	SCPv_1183	1	1	1	0	0	0.05	0
SCPv_0789	SCPv_1184	1	1	1	0.018	0	0.147	0.018
SCPv_0789	SCPv_1185	1	1	1	0.018	0	0.147	0.018
SCPv_0789	SCPv_1189	1	1	1	0	0	0.059	0
SCPv_0789	SCPv_1190	1	1	1	0	0	0.068	0
SCPv_0789	SCPv_1192	1	1	1	0	0	0.051	0
SCPv_0790	SCPv_0793	2	1	1	0.027	0	0.163	0.027
SCPv_0790	SCPv_0794	2	2	1	0	0	0.048	0
SCPv_0790	SCPv_0795	2	2	2	0.318	0.074	0.254	0.159
SCPv_0790	SCPv_0796	2	3	2	0.176	0	0.198	0.088
SCPv_0790	SCPv_0797	2	1	1	0.014	0	0.13	0.014
SCPv_0790	SCPv_0798	2	3	2	0.01	0	0.104	0.005
SCPv_0790	SCPv_0799	2	4	1	0	0	0.063	0
SCPv_0790	SCPv_0800	2	1	1	0.068	0	0.189	0.068
SCPv_0790	SCPv_0801	2	4	1	0	0	0.069	0
SCPv_0790	SCPv_0802	2	2	2	0.116	0.007	0.13	0.058
SCPv_0790	SCPv_0803	2	1	1	0	0	0.066	0
SCPv_0790	SCPv_0804	2	1	1	0	0	0.078	0
SCPv_0790	SCPv_0806	2	2	1	0	0	0.058	0
SCPv_0790	SCPv_0807	2	2	1	0	0	0.045	0
SCPv_0790	SCPv_0809	2	1	1	0	0	0.054	0
SCPv_0790	SCPv_0810	2	1	1	0	0	0.065	0
SCPv_0790	SCPv_0811	2	1	1	0	0	0.069	0
SCPv_0790	SCPv_0813	2	1	1	0	0	0.048	0
SCPv_0790	SCPv_0822	2	1	1	0	0	0.055	0
SCPv_0790	SCPv_0824	2	1	1	0.01	0	0.12	0.01
SCPv_0790	SCPv_0825	2	1	1	0	0	0.071	0
SCPv_0790	SCPv_0826	2	3	1	0	0	0.106	0
SCPv_0790	SCPv_0828	2	2	2	0.262	0.052	0.223	0.131
SCPv_0790	SCPv_0831	2	2	1	0	0	0.079	0
SCPv_0790	SCPv_0832	2	1	1	0	0	0.049	0
SCPv_0790	SCPv_0833	2	3	1	0	0	0.124	0
SCPv_0790	SCPv_0834	2	5	1	0	0	0.127	0
SCPv_0790	SCPv_0835	2	2	1	0	0	0.04	0
SCPv_0790	SCPv_0836	2	1	1	0	0	0.046	0
SCPv_0790	SCPv_0837	2	1	1	0.001	0	0.136	0.001
SCPv_0790	SCPv_0838	2	4	2	0.054	0	0.143	0.027
SCPv_0790	SCPv_0839	2	1	1	0.043	0	0.154	0.043
SCPv_0790	SCPv_0843	2	1	1	0	0	0.07	0
SCPv_0790	SCPv_0844	2	2	1	0	0	0.114	0
SCPv_0790	SCPv_0845	2	1	1	0.031	0	0.167	0.031
SCPv_0790	SCPv_0846	2	3	1	0	0	0.074	0
SCPv_0790	SCPv_0847	2	3	1	0	0	0.063	0
SCPv_0790	SCPv_0848	2	1	1	0.032	0	0.14	0.032
SCPv_0790	SCPv_0849	2	2	2	0.18	0.023	0.176	0.09
SCPv_0790	SCPv_0850	2	2	1	0.134	0	0.299	0.067
SCPv_0790	SCPv_0851	2	1	1	0.063	0	0.194	0.063
SCPv_0790	SCPv_0852	2	2	1	0	0	0.068	0
SCPv_0790	SCPv_0853	2	2	2	0.028	0	0.099	0.014
SCPv_0790	SCPv_0854	2	2	1	0	0	0.082	0
SCPv_0790	SCPv_0855	2	3	1	0	0	0.126	0
SCPv_0790	SCPv_0856	2	2	1	0	0	0.062	0
SCPv_0790	SCPv_1143	2	1	1	0	0	0.061	0
SCPv_0790	SCPv_1144	2	1	1	0	0	0.063	0
SCPv_0790	SCPv_1145	2	1	1	0.023	0	0.162	0.023
SCPv_0790	SCPv_1146	2	1	1	0.023	0	0.162	0.023
SCPv_0790	SCPv_1147	2	1	1	0.001	0	0.108	0.001
SCPv_0790	SCPv_1148	2	1	1	0.011	0	0.121	0.011
SCPv_0790	SCPv_1149	2	1	1	0	0	0.099	0
SCPv_0790	SCPv_1150	2	1	1	0.011	0	0.121	0.011
SCPv_0790	SCPv_1151	2	1	1	0	0	0.064	0
SCPv_0790	SCPv_1152	2	1	1	0	0	0.099	0
SCPv_0790	SCPv_1153	2	1	1	0.002	0	0.11	0.002
SCPv_0790	SCPv_1154	2	2	1	0	0	0.089	0
SCPv_0790	SCPv_1155	2	1	1	0.027	0	0.169	0.027
SCPv_0790	SCPv_1156	2	1	1	0.019	0	0.122	0.019
SCPv_0790	SCPv_1157	2	1	1	0	0	0.128	0
SCPv_0790	SCPv_1158	2	1	1	0	0	0.048	0
SCPv_0790	SCPv_1159	2	1	1	0.021	0	0.12	0.021
SCPv_0790	SCPv_1160	2	1	1	0.002	0	0.11	0.002
SCPv_0790	SCPv_1161	2	1	1	0	0	0.057	0
SCPv_0790	SCPv_1162	2	1	1	0	0	0.057	0
SCPv_0790	SCPv_1164	2	1	1	0	0	0.049	0
SCPv_0790	SCPv_1165	2	1	1	0.002	0	0.11	0.002
SCPv_0790	SCPv_1166	2	2	2	0.066	0	0.103	0.033
SCPv_0790	SCPv_1167	2	1	1	0.081	0	0.209	0.081
SCPv_0790	SCPv_1168	2	1	1	0	0	0.057	0
SCPv_0790	SCPv_1169	2	1	1	0	0	0.057	0
SCPv_0790	SCPv_1170	2	1	1	0	0	0.057	0
SCPv_0790	SCPv_1171	2	1	1	0	0	0.053	0
SCPv_0790	SCPv_1172	2	1	1	0.002	0	0.11	0.002
SCPv_0790	SCPv_1174	2	1	1	0	0	0.057	0
SCPv_0790	SCPv_1175	2	1	1	0	0	0.096	0
SCPv_0790	SCPv_1176	2	1	1	0	0	0.128	0
SCPv_0790	SCPv_1178	2	1	1	0.034	0	0.144	0.034
SCPv_0790	SCPv_1179	2	1	1	0	0	0.059	0
SCPv_0790	SCPv_1180	2	1	1	0.002	0	0.11	0.002
SCPv_0790	SCPv_1181	2	1	1	0	0	0.049	0
SCPv_0790	SCPv_1182	2	1	1	0	0	0.057	0
SCPv_0790	SCPv_1183	2	1	1	0.008	0	0.114	0.008
SCPv_0790	SCPv_1184	2	1	1	0.002	0	0.11	0.002
SCPv_0790	SCPv_1185	2	1	1	0.002	0	0.11	0.002
SCPv_0790	SCPv_1189	2	1	1	0	0	0.048	0
SCPv_0790	SCPv_1190	2	1	1	0	0	0.049	0
SCPv_0790	SCPv_1192	2	1	1	0.01	0	0.117	0.01
SCPv_0793	SCPv_0794	1	2	1	0	0	0.08	0
SCPv_0793	SCPv_0795	1	2	1	0	0	0.089	0
SCPv_0793	SCPv_0796	1	3	1	0	0	0.113	0
SCPv_0793	SCPv_0797	1	1	1	0.006	0	0.075	0.006
SCPv_0793	SCPv_0798	1	3	1	0	0	0.056	0
SCPv_0793	SCPv_0799	1	4	1	0	0	0.049	0
SCPv_0793	SCPv_0800	1	1	1	0.005	0	0.093	0.005
SCPv_0793	SCPv_0801	1	4	1	0	0	0.137	0
SCPv_0793	SCPv_0802	1	2	1	0	0	0.084	0
SCPv_0793	SCPv_0803	1	1	1	0	0	0.093	0
SCPv_0793	SCPv_0804	1	1	1	0.246	0.13	0.377	0.246
SCPv_0793	SCPv_0806	1	2	1	0	0	0.087	0
SCPv_0793	SCPv_0807	1	2	1	0	0	0.053	0
SCPv_0793	SCPv_0809	1	1	1	0	0	0.094	0
SCPv_0793	SCPv_0810	1	1	1	0.061	0	0.177	0.061
SCPv_0793	SCPv_0811	1	1	1	0	0	0.058	0
SCPv_0793	SCPv_0813	1	1	1	0	0	0.105	0
SCPv_0793	SCPv_0822	1	1	1	0	0	0.054	0
SCPv_0793	SCPv_0824	1	1	1	0	0	0.082	0
SCPv_0793	SCPv_0825	1	1	1	0	0	0.041	0
SCPv_0793	SCPv_0826	1	3	1	0	0	0.085	0
SCPv_0793	SCPv_0828	1	2	1	0	0	0.08	0
SCPv_0793	SCPv_0831	1	2	1	0	0	0.1	0
SCPv_0793	SCPv_0832	1	1	1	0	0	0.051	0
SCPv_0793	SCPv_0833	1	3	1	0.004	0	0.125	0.004
SCPv_0793	SCPv_0834	1	5	1	0	0	0.068	0
SCPv_0793	SCPv_0835	1	2	1	0	0	0.078	0
SCPv_0793	SCPv_0836	1	1	1	0	0	0.101	0
SCPv_0793	SCPv_0837	1	1	1	0.015	0	0.117	0.015
SCPv_0793	SCPv_0838	1	4	1	0	0	0.097	0
SCPv_0793	SCPv_0839	1	1	1	0	0	0.043	0
SCPv_0793	SCPv_0843	1	1	1	0	0	0.072	0
SCPv_0793	SCPv_0844	1	2	1	0.072	0	0.207	0.072
SCPv_0793	SCPv_0845	1	1	1	0	0	0.081	0
SCPv_0793	SCPv_0846	1	3	1	0	0	0.07	0
SCPv_0793	SCPv_0847	1	3	1	0	0	0.036	0
SCPv_0793	SCPv_0848	1	1	1	0	0	0.064	0
SCPv_0793	SCPv_0849	1	2	1	0	0	0.09	0
SCPv_0793	SCPv_0850	1	2	1	0	0	0.111	0
SCPv_0793	SCPv_0851	1	1	1	0.023	0	0.145	0.023
SCPv_0793	SCPv_0852	1	2	1	0.016	0	0.127	0.016
SCPv_0793	SCPv_0853	1	2	1	0	0	0.054	0
SCPv_0793	SCPv_0854	1	2	1	0	0	0.065	0
SCPv_0793	SCPv_0855	1	3	1	0	0	0.058	0
SCPv_0793	SCPv_0856	1	2	1	0	0	0.113	0
SCPv_0793	SCPv_1143	1	1	1	0	0	0.093	0
SCPv_0793	SCPv_1144	1	1	1	0.014	0	0.101	0.014
SCPv_0793	SCPv_1145	1	1	1	0.001	0	0.087	0.001
SCPv_0793	SCPv_1146	1	1	1	0.001	0	0.087	0.001
SCPv_0793	SCPv_1147	1	1	1	0	0	0.094	0
SCPv_0793	SCPv_1148	1	1	1	0	0	0.058	0
SCPv_0793	SCPv_1149	1	1	1	0	0	0.117	0
SCPv_0793	SCPv_1150	1	1	1	0	0	0.058	0
SCPv_0793	SCPv_1151	1	1	1	0.014	0	0.102	0.014
SCPv_0793	SCPv_1152	1	1	1	0	0	0.117	0
SCPv_0793	SCPv_1153	1	1	1	0	0	0.103	0
SCPv_0793	SCPv_1154	1	2	1	0	0	0.113	0
SCPv_0793	SCPv_1155	1	1	1	0.002	0	0.09	0.002
SCPv_0793	SCPv_1156	1	1	1	0	0	0.104	0
SCPv_0793	SCPv_1157	1	1	1	0	0	0.046	0
SCPv_0793	SCPv_1158	1	1	1	0	0	0.04	0
SCPv_0793	SCPv_1159	1	1	1	0.016	0	0.139	0.016
SCPv_0793	SCPv_1160	1	1	1	0	0	0.103	0
SCPv_0793	SCPv_1161	1	1	1	0	0	0.075	0
SCPv_0793	SCPv_1162	1	1	1	0	0	0.073	0
SCPv_0793	SCPv_1164	1	1	1	0	0	0.059	0
SCPv_0793	SCPv_1165	1	1	1	0	0	0.103	0
SCPv_0793	SCPv_1166	1	2	1	0	0	0.071	0
SCPv_0793	SCPv_1167	1	1	1	0.01	0	0.117	0.01
SCPv_0793	SCPv_1168	1	1	1	0	0	0.075	0
SCPv_0793	SCPv_1169	1	1	1	0	0	0.075	0
SCPv_0793	SCPv_1170	1	1	1	0	0	0.075	0
SCPv_0793	SCPv_1171	1	1	1	0	0	0.083	0
SCPv_0793	SCPv_1172	1	1	1	0	0	0.103	0
SCPv_0793	SCPv_1174	1	1	1	0	0	0.075	0
SCPv_0793	SCPv_1175	1	1	1	0	0	0.11	0
SCPv_0793	SCPv_1176	1	1	1	0	0	0.046	0
SCPv_0793	SCPv_1178	1	1	1	0	0	0.051	0
SCPv_0793	SCPv_1179	1	1	1	0	0	0.078	0
SCPv_0793	SCPv_1180	1	1	1	0	0	0.103	0
SCPv_0793	SCPv_1181	1	1	1	0	0	0.059	0
SCPv_0793	SCPv_1182	1	1	1	0	0	0.075	0
SCPv_0793	SCPv_1183	1	1	1	0	0	0.064	0
SCPv_0793	SCPv_1184	1	1	1	0	0	0.103	0
SCPv_0793	SCPv_1185	1	1	1	0	0	0.103	0
SCPv_0793	SCPv_1189	1	1	1	0	0	0.051	0
SCPv_0793	SCPv_1190	1	1	1	0	0	0.072	0
SCPv_0793	SCPv_1192	1	1	1	0	0	0.065	0
SCPv_0794	SCPv_0795	2	2	2	0.028	0	0.096	0.014
SCPv_0794	SCPv_0796	2	3	1	0	0	0.161	0
SCPv_0794	SCPv_0797	2	1	1	0	0	0.083	0
SCPv_0794	SCPv_0798	2	3	1	0	0	0.146	0
SCPv_0794	SCPv_0799	2	4	1	0	0	0.071	0
SCPv_0794	SCPv_0800	2	1	1	0	0	0.071	0
SCPv_0794	SCPv_0801	2	4	2	1.06	0.416	0.637	0.53
SCPv_0794	SCPv_0802	2	2	2	0.018	0	0.089	0.009
SCPv_0794	SCPv_0803	2	1	1	1	0.967	1	1
SCPv_0794	SCPv_0804	2	1	1	0	0	0.08	0
SCPv_0794	SCPv_0806	2	2	1	0	0	0.091	0
SCPv_0794	SCPv_0807	2	2	1	0	0	0.042	0
SCPv_0794	SCPv_0809	2	1	1	0.031	0	0.129	0.031
SCPv_0794	SCPv_0810	2	1	1	0.014	0	0.142	0.014
SCPv_0794	SCPv_0811	2	1	1	0	0	0.05	0
SCPv_0794	SCPv_0813	2	1	1	0	0	0.12	0
SCPv_0794	SCPv_0822	2	1	1	0	0	0.08	0
SCPv_0794	SCPv_0824	2	1	1	0	0	0.079	0
SCPv_0794	SCPv_0825	2	1	1	0	0	0.073	0
SCPv_0794	SCPv_0826	2	3	1	0	0	0.056	0
SCPv_0794	SCPv_0828	2	2	1	0	0	0.12	0
SCPv_0794	SCPv_0831	2	2	2	1.008	0.404	0.599	0.504
SCPv_0794	SCPv_0832	2	1	1	0.485	0.34	0.623	0.485
SCPv_0794	SCPv_0833	2	3	1	0	0	0.074	0
SCPv_0794	SCPv_0834	2	5	2	1.092	0.421	0.661	0.546
SCPv_0794	SCPv_0835	2	2	1	0	0	0.082	0
SCPv_0794	SCPv_0836	2	1	1	0	0	0.113	0
SCPv_0794	SCPv_0837	2	1	1	0	0	0.097	0
SCPv_0794	SCPv_0838	2	4	2	0.014	0	0.126	0.007
SCPv_0794	SCPv_0839	2	1	1	0	0	0.092	0
SCPv_0794	SCPv_0843	2	1	1	0	0	0.061	0
SCPv_0794	SCPv_0844	2	2	1	0	0	0.147	0
SCPv_0794	SCPv_0845	2	1	1	0	0	0.034	0
SCPv_0794	SCPv_0846	2	3	1	0	0	0.047	0
SCPv_0794	SCPv_0847	2	3	1	0	0	0.06	0
SCPv_0794	SCPv_0848	2	1	1	0	0	0.09	0
SCPv_0794	SCPv_0849	2	2	1	0	0	0.059	0
SCPv_0794	SCPv_0850	2	2	1	0	0	0.077	0
SCPv_0794	SCPv_0851	2	1	1	0	0	0.049	0
SCPv_0794	SCPv_0852	2	2	1	0	0	0.054	0
SCPv_0794	SCPv_0853	2	2	1	0	0	0.085	0
SCPv_0794	SCPv_0854	2	2	1	0	0	0.13	0
SCPv_0794	SCPv_0855	2	3	2	0.604	0.192	0.416	0.302
SCPv_0794	SCPv_0856	2	2	1	0	0	0.1	0
SCPv_0794	SCPv_1143	2	1	1	0	0	0.057	0
SCPv_0794	SCPv_1144	2	1	1	0	0	0.103	0
SCPv_0794	SCPv_1145	2	1	1	0.057	0	0.188	0.057
SCPv_0794	SCPv_1146	2	1	1	0.057	0	0.188	0.057
SCPv_0794	SCPv_1147	2	1	1	0	0	0.097	0
SCPv_0794	SCPv_1148	2	1	1	0.025	0	0.146	0.025
SCPv_0794	SCPv_1149	2	1	1	0	0	0.054	0
SCPv_0794	SCPv_1150	2	1	1	0.025	0	0.146	0.025
SCPv_0794	SCPv_1151	2	1	1	0	0	0.106	0
SCPv_0794	SCPv_1152	2	1	1	0	0	0.054	0
SCPv_0794	SCPv_1153	2	1	1	0	0	0.061	0
SCPv_0794	SCPv_1154	2	2	1	0	0	0.069	0
SCPv_0794	SCPv_1155	2	1	1	0.061	0	0.193	0.061
SCPv_0794	SCPv_1156	2	1	1	0.144	0.022	0.291	0.144
SCPv_0794	SCPv_1157	2	1	1	0.061	0	0.193	0.061
SCPv_0794	SCPv_1158	2	1	1	0	0	0.048	0
SCPv_0794	SCPv_1159	2	1	1	0.038	0	0.16	0.038
SCPv_0794	SCPv_1160	2	1	1	0	0	0.061	0
SCPv_0794	SCPv_1161	2	1	1	0	0	0.082	0
SCPv_0794	SCPv_1162	2	1	1	0	0	0.079	0
SCPv_0794	SCPv_1164	2	1	1	0.013	0	0.136	0.013
SCPv_0794	SCPv_1165	2	1	1	0	0	0.061	0
SCPv_0794	SCPv_1166	2	2	2	0.056	0	0.119	0.028
SCPv_0794	SCPv_1167	2	1	1	0	0	0.051	0
SCPv_0794	SCPv_1168	2	1	1	0	0	0.082	0
SCPv_0794	SCPv_1169	2	1	1	0	0	0.082	0
SCPv_0794	SCPv_1170	2	1	1	0	0	0.082	0
SCPv_0794	SCPv_1171	2	1	1	0	0	0.071	0
SCPv_0794	SCPv_1172	2	1	1	0	0	0.061	0
SCPv_0794	SCPv_1174	2	1	1	0	0	0.082	0
SCPv_0794	SCPv_1175	2	1	1	0	0	0.078	0
SCPv_0794	SCPv_1176	2	1	1	0.061	0	0.193	0.061
SCPv_0794	SCPv_1178	2	1	1	0	0	0.097	0
SCPv_0794	SCPv_1179	2	1	1	0	0	0.085	0
SCPv_0794	SCPv_1180	2	1	1	0	0	0.061	0
SCPv_0794	SCPv_1181	2	1	1	0.013	0	0.136	0.013
SCPv_0794	SCPv_1182	2	1	1	0	0	0.082	0
SCPv_0794	SCPv_1183	2	1	1	0	0	0.056	0
SCPv_0794	SCPv_1184	2	1	1	0	0	0.061	0
SCPv_0794	SCPv_1185	2	1	1	0	0	0.061	0
SCPv_0794	SCPv_1189	2	1	1	0	0	0.072	0
SCPv_0794	SCPv_1190	2	1	1	0.013	0	0.136	0.013
SCPv_0794	SCPv_1192	2	1	1	0	0	0.057	0
SCPv_0795	SCPv_0796	2	3	2	1.696	0.758	0.915	0.848
SCPv_0795	SCPv_0797	2	1	1	0.025	0	0.136	0.025
SCPv_0795	SCPv_0798	2	3	2	0.028	0	0.108	0.014
SCPv_0795	SCPv_0799	2	4	1	0	0	0.096	0
SCPv_0795	SCPv_0800	2	1	1	0.146	0.036	0.276	0.146
SCPv_0795	SCPv_0801	2	4	2	0.058	0	0.115	0.029
SCPv_0795	SCPv_0802	2	2	1	0	0	0.097	0
SCPv_0795	SCPv_0803	2	1	1	0.008	0	0.133	0.008
SCPv_0795	SCPv_0804	2	1	1	0	0	0.082	0
SCPv_0795	SCPv_0806	2	2	1	0	0	0.065	0
SCPv_0795	SCPv_0807	2	2	1	0	0	0.085	0
SCPv_0795	SCPv_0809	2	1	1	0	0	0.047	0
SCPv_0795	SCPv_0810	2	1	1	0	0	0.059	0
SCPv_0795	SCPv_0811	2	1	1	0	0	0.068	0
SCPv_0795	SCPv_0813	2	1	1	0.029	0	0.155	0.029
SCPv_0795	SCPv_0822	2	1	1	0.007	0	0.106	0.007
SCPv_0795	SCPv_0824	2	1	1	0.011	0	0.106	0.011
SCPv_0795	SCPv_0825	2	1	1	0	0	0.046	0
SCPv_0795	SCPv_0826	2	3	2	0.004	0	0.083	0.002
SCPv_0795	SCPv_0828	2	2	2	1.578	0.708	0.855	0.789
SCPv_0795	SCPv_0831	2	2	1	0	0	0.137	0
SCPv_0795	SCPv_0832	2	1	1	0	0	0.074	0
SCPv_0795	SCPv_0833	2	3	2	0.058	0	0.11	0.029
SCPv_0795	SCPv_0834	2	5	2	0.08	0	0.156	0.04
SCPv_0795	SCPv_0835	2	2	1	0	0	0.054	0
SCPv_0795	SCPv_0836	2	1	1	0.025	0	0.149	0.025
SCPv_0795	SCPv_0837	2	1	1	0	0	0.115	0
SCPv_0795	SCPv_0838	2	4	1	0	0	0.192	0
SCPv_0795	SCPv_0839	2	1	1	0.137	0.029	0.271	0.137
SCPv_0795	SCPv_0843	2	1	1	0	0	0.051	0
SCPv_0795	SCPv_0844	2	2	1	0.034	0	0.191	0.017
SCPv_0795	SCPv_0845	2	1	1	0	0	0.138	0
SCPv_0795	SCPv_0846	2	3	1	0	0	0.07	0
SCPv_0795	SCPv_0847	2	3	1	0	0	0.087	0
SCPv_0795	SCPv_0848	2	1	1	0	0	0.103	0
SCPv_0795	SCPv_0849	2	2	2	0.02	0	0.098	0.01
SCPv_0795	SCPv_0850	2	2	2	0.88	0.34	0.539	0.44
SCPv_0795	SCPv_0851	2	1	1	0	0	0.098	0
SCPv_0795	SCPv_0852	2	2	1	0	0	0.101	0
SCPv_0795	SCPv_0853	2	2	2	0.096	0	0.143	0.048
SCPv_0795	SCPv_0854	2	2	1	0	0	0.069	0
SCPv_0795	SCPv_0855	2	3	1	0	0	0.1	0
SCPv_0795	SCPv_0856	2	2	2	0.014	0	0.069	0.007
SCPv_0795	SCPv_1143	2	1	1	0	0	0.07	0
SCPv_0795	SCPv_1144	2	1	1	0.018	0	0.127	0.018
SCPv_0795	SCPv_1145	2	1	1	0.045	0	0.173	0.045
SCPv_0795	SCPv_1146	2	1	1	0.045	0	0.173	0.045
SCPv_0795	SCPv_1147	2	1	1	0	0	0.079	0
SCPv_0795	SCPv_1148	2	1	1	0.022	0	0.142	0.022
SCPv_0795	SCPv_1149	2	1	1	0	0	0.071	0
SCPv_0795	SCPv_1150	2	1	1	0.022	0	0.142	0.022
SCPv_0795	SCPv_1151	2	1	1	0.019	0	0.128	0.019
SCPv_0795	SCPv_1152	2	1	1	0	0	0.071	0
SCPv_0795	SCPv_1153	2	1	1	0	0	0.055	0
SCPv_0795	SCPv_1154	2	2	1	0	0	0.088	0
SCPv_0795	SCPv_1155	2	1	1	0.049	0	0.178	0.049
SCPv_0795	SCPv_1156	2	1	1	0	0	0.06	0
SCPv_0795	SCPv_1157	2	1	1	0.014	0	0.128	0.014
SCPv_0795	SCPv_1158	2	1	1	0.048	0	0.188	0.048
SCPv_0795	SCPv_1159	2	1	1	0	0	0.075	0
SCPv_0795	SCPv_1160	2	1	1	0	0	0.055	0
SCPv_0795	SCPv_1161	2	1	1	0	0	0.076	0
SCPv_0795	SCPv_1162	2	1	1	0	0	0.076	0
SCPv_0795	SCPv_1164	2	1	1	0.039	0	0.145	0.039
SCPv_0795	SCPv_1165	2	1	1	0	0	0.055	0
SCPv_0795	SCPv_1166	2	2	1	0	0	0.048	0
SCPv_0795	SCPv_1167	2	1	1	0	0	0.075	0
SCPv_0795	SCPv_1168	2	1	1	0	0	0.076	0
SCPv_0795	SCPv_1169	2	1	1	0	0	0.076	0
SCPv_0795	SCPv_1170	2	1	1	0	0	0.076	0
SCPv_0795	SCPv_1171	2	1	1	0	0	0.07	0
SCPv_0795	SCPv_1172	2	1	1	0	0	0.055	0
SCPv_0795	SCPv_1174	2	1	1	0	0	0.076	0
SCPv_0795	SCPv_1175	2	1	1	0.006	0	0.129	0.006
SCPv_0795	SCPv_1176	2	1	1	0.014	0	0.128	0.014
SCPv_0795	SCPv_1178	2	1	1	0	0	0.051	0
SCPv_0795	SCPv_1179	2	1	1	0	0	0.079	0
SCPv_0795	SCPv_1180	2	1	1	0	0	0.055	0
SCPv_0795	SCPv_1181	2	1	1	0	0	0.107	0
SCPv_0795	SCPv_1182	2	1	1	0	0	0.076	0
SCPv_0795	SCPv_1183	2	1	1	0	0	0.107	0
SCPv_0795	SCPv_1184	2	1	1	0	0	0.055	0
SCPv_0795	SCPv_1185	2	1	1	0	0	0.055	0
SCPv_0795	SCPv_1189	2	1	1	0.05	0	0.179	0.05
SCPv_0795	SCPv_1190	2	1	1	0	0	0.107	0
SCPv_0795	SCPv_1192	2	1	1	0	0	0.111	0
SCPv_0796	SCPv_0797	3	1	1	0	0	0.121	0
SCPv_0796	SCPv_0798	3	3	3	0.072	0	0.113	0.024
SCPv_0796	SCPv_0799	3	4	1	0	0	0.106	0
SCPv_0796	SCPv_0800	3	1	1	0.071	0	0.216	0.071
SCPv_0796	SCPv_0801	3	4	3	0.123	0	0.118	0.041
SCPv_0796	SCPv_0802	3	2	2	0.02	0	0.097	0.01
SCPv_0796	SCPv_0803	3	1	1	0	0	0.136	0
SCPv_0796	SCPv_0804	3	1	1	0	0	0.066	0
SCPv_0796	SCPv_0806	3	2	1	0	0	0.081	0
SCPv_0796	SCPv_0807	3	2	2	0.01	0	0.078	0.005
SCPv_0796	SCPv_0809	3	1	1	0	0	0.081	0
SCPv_0796	SCPv_0810	3	1	1	0	0	0.099	0
SCPv_0796	SCPv_0811	3	1	1	0	0	0.142	0
SCPv_0796	SCPv_0813	3	1	1	0.169	0.018	0.346	0.169
SCPv_0796	SCPv_0822	3	1	1	0	0	0.157	0
SCPv_0796	SCPv_0824	3	1	1	0	0	0.106	0
SCPv_0796	SCPv_0825	3	1	1	0	0	0.044	0
SCPv_0796	SCPv_0826	3	3	3	0.087	0	0.109	0.029
SCPv_0796	SCPv_0828	3	2	2	1.438	0.615	0.808	0.719
SCPv_0796	SCPv_0831	3	2	1	0	0	0.175	0
SCPv_0796	SCPv_0832	3	1	1	0	0	0.151	0
SCPv_0796	SCPv_0833	3	3	3	0.159	0	0.129	0.053
SCPv_0796	SCPv_0834	3	5	3	0.39	0.036	0.235	0.13
SCPv_0796	SCPv_0835	3	2	1	0	0	0.067	0
SCPv_0796	SCPv_0836	3	1	1	0.166	0.016	0.343	0.166
SCPv_0796	SCPv_0837	3	1	1	0	0	0.145	0
SCPv_0796	SCPv_0838	3	4	3	0.135	0	0.151	0.045
SCPv_0796	SCPv_0839	3	1	1	0.129	0.005	0.286	0.129
SCPv_0796	SCPv_0843	3	1	1	0	0	0.066	0
SCPv_0796	SCPv_0844	3	2	1	0	0	0.146	0
SCPv_0796	SCPv_0845	3	1	1	0	0	0.105	0
SCPv_0796	SCPv_0846	3	3	1	0	0	0.082	0
SCPv_0796	SCPv_0847	3	3	2	0.004	0	0.09	0.001333333
SCPv_0796	SCPv_0848	3	1	1	0.011	0	0.114	0.011
SCPv_0796	SCPv_0849	3	2	1	0	0	0.172	0
SCPv_0796	SCPv_0850	3	2	2	0.782	0.279	0.503	0.391
SCPv_0796	SCPv_0851	3	1	1	0	0	0.123	0
SCPv_0796	SCPv_0852	3	2	1	0	0	0.097	0
SCPv_0796	SCPv_0853	3	2	2	0.052	0	0.138	0.026
SCPv_0796	SCPv_0854	3	2	1	0	0	0.186	0
SCPv_0796	SCPv_0855	3	3	1	0	0	0.116	0
SCPv_0796	SCPv_0856	3	2	1	0	0	0.115	0
SCPv_0796	SCPv_1143	3	1	1	0	0	0.062	0
SCPv_0796	SCPv_1144	3	1	1	0.025	0	0.183	0.025
SCPv_0796	SCPv_1145	3	1	1	0	0	0.144	0
SCPv_0796	SCPv_1146	3	1	1	0	0	0.144	0
SCPv_0796	SCPv_1147	3	1	1	0	0	0.145	0
SCPv_0796	SCPv_1148	3	1	1	0	0	0.122	0
SCPv_0796	SCPv_1149	3	1	1	0.021	0	0.175	0.021
SCPv_0796	SCPv_1150	3	1	1	0	0	0.122	0
SCPv_0796	SCPv_1151	3	1	1	0.029	0	0.187	0.029
SCPv_0796	SCPv_1152	3	1	1	0.021	0	0.175	0.021
SCPv_0796	SCPv_1153	3	1	1	0	0	0.045	0
SCPv_0796	SCPv_1154	3	2	2	0.008	0	0.099	0.004
SCPv_0796	SCPv_1155	3	1	1	0	0	0.151	0
SCPv_0796	SCPv_1156	3	1	1	0	0	0.087	0
SCPv_0796	SCPv_1157	3	1	1	0	0	0.152	0
SCPv_0796	SCPv_1158	3	1	1	0.003	0	0.144	0.003
SCPv_0796	SCPv_1159	3	1	1	0	0	0.154	0
SCPv_0796	SCPv_1160	3	1	1	0	0	0.045	0
SCPv_0796	SCPv_1161	3	1	1	0	0	0.12	0
SCPv_0796	SCPv_1162	3	1	1	0	0	0.12	0
SCPv_0796	SCPv_1164	3	1	1	0	0	0.13	0
SCPv_0796	SCPv_1165	3	1	1	0	0	0.045	0
SCPv_0796	SCPv_1166	3	2	1	0	0	0.09	0
SCPv_0796	SCPv_1167	3	1	1	0	0	0.131	0
SCPv_0796	SCPv_1168	3	1	1	0	0	0.12	0
SCPv_0796	SCPv_1169	3	1	1	0	0	0.12	0
SCPv_0796	SCPv_1170	3	1	1	0	0	0.12	0
SCPv_0796	SCPv_1171	3	1	1	0	0	0.121	0
SCPv_0796	SCPv_1172	3	1	1	0	0	0.045	0
SCPv_0796	SCPv_1174	3	1	1	0	0	0.12	0
SCPv_0796	SCPv_1175	3	1	1	0.006	0	0.165	0.006
SCPv_0796	SCPv_1176	3	1	1	0	0	0.152	0
SCPv_0796	SCPv_1178	3	1	1	0	0	0.084	0
SCPv_0796	SCPv_1179	3	1	1	0	0	0.126	0
SCPv_0796	SCPv_1180	3	1	1	0	0	0.045	0
SCPv_0796	SCPv_1181	3	1	1	0	0	0.13	0
SCPv_0796	SCPv_1182	3	1	1	0	0	0.12	0
SCPv_0796	SCPv_1183	3	1	1	0	0	0.113	0
SCPv_0796	SCPv_1184	3	1	1	0	0	0.045	0
SCPv_0796	SCPv_1185	3	1	1	0	0	0.045	0
SCPv_0796	SCPv_1189	3	1	1	0	0	0.129	0
SCPv_0796	SCPv_1190	3	1	1	0	0	0.13	0
SCPv_0796	SCPv_1192	3	1	1	0	0	0.118	0
SCPv_0797	SCPv_0798	1	3	1	0	0	0.062	0
SCPv_0797	SCPv_0799	1	4	1	0	0	0.094	0
SCPv_0797	SCPv_0800	1	1	1	0	0	0.064	0
SCPv_0797	SCPv_0801	1	4	1	0	0	0.064	0
SCPv_0797	SCPv_0802	1	2	1	0.016	0	0.11	0.016
SCPv_0797	SCPv_0803	1	1	1	0	0	0.058	0
SCPv_0797	SCPv_0804	1	1	1	0	0	0.045	0
SCPv_0797	SCPv_0806	1	2	1	0.033	0	0.145	0.033
SCPv_0797	SCPv_0807	1	2	1	0	0	0.068	0
SCPv_0797	SCPv_0809	1	1	1	0	0	0.071	0
SCPv_0797	SCPv_0810	1	1	1	0	0	0.07	0
SCPv_0797	SCPv_0811	1	1	1	0	0	0.074	0
SCPv_0797	SCPv_0813	1	1	1	0	0	0.06	0
SCPv_0797	SCPv_0822	1	1	1	0	0	0.082	0
SCPv_0797	SCPv_0824	1	1	1	0	0	0.062	0
SCPv_0797	SCPv_0825	1	1	1	0	0	0.053	0
SCPv_0797	SCPv_0826	1	3	1	0	0	0.049	0
SCPv_0797	SCPv_0828	1	2	1	0	0	0.104	0
SCPv_0797	SCPv_0831	1	2	1	0	0	0.103	0
SCPv_0797	SCPv_0832	1	1	1	0	0	0.06	0
SCPv_0797	SCPv_0833	1	3	1	0	0	0.055	0
SCPv_0797	SCPv_0834	1	5	1	0	0	0.111	0
SCPv_0797	SCPv_0835	1	2	1	0	0	0.127	0
SCPv_0797	SCPv_0836	1	1	1	0	0	0.057	0
SCPv_0797	SCPv_0837	1	1	1	0.022	0	0.141	0.022
SCPv_0797	SCPv_0838	1	4	1	0	0	0.077	0
SCPv_0797	SCPv_0839	1	1	1	0	0	0.103	0
SCPv_0797	SCPv_0843	1	1	1	0	0	0.09	0
SCPv_0797	SCPv_0844	1	2	1	0	0	0.085	0
SCPv_0797	SCPv_0845	1	1	1	0	0	0.045	0
SCPv_0797	SCPv_0846	1	3	1	0	0	0.044	0
SCPv_0797	SCPv_0847	1	3	1	0	0	0.117	0
SCPv_0797	SCPv_0848	1	1	1	0	0	0.054	0
SCPv_0797	SCPv_0849	1	2	1	0.024	0	0.157	0.024
SCPv_0797	SCPv_0850	1	2	1	0	0	0.071	0
SCPv_0797	SCPv_0851	1	1	1	0.018	0	0.115	0.018
SCPv_0797	SCPv_0852	1	2	1	0	0	0.06	0
SCPv_0797	SCPv_0853	1	2	1	0	0	0.087	0
SCPv_0797	SCPv_0854	1	2	1	0.031	0	0.132	0.031
SCPv_0797	SCPv_0855	1	3	1	0.022	0	0.132	0.022
SCPv_0797	SCPv_0856	1	2	1	0.027	0	0.114	0.027
SCPv_0797	SCPv_1143	1	1	1	0	0	0.048	0
SCPv_0797	SCPv_1144	1	1	1	0.003	0	0.091	0.003
SCPv_0797	SCPv_1145	1	1	1	0	0	0.089	0
SCPv_0797	SCPv_1146	1	1	1	0	0	0.089	0
SCPv_0797	SCPv_1147	1	1	1	0	0	0.062	0
SCPv_0797	SCPv_1148	1	1	1	0.026	0	0.12	0.026
SCPv_0797	SCPv_1149	1	1	1	0	0	0.082	0
SCPv_0797	SCPv_1150	1	1	1	0.026	0	0.12	0.026
SCPv_0797	SCPv_1151	1	1	1	0.004	0	0.093	0.004
SCPv_0797	SCPv_1152	1	1	1	0	0	0.082	0
SCPv_0797	SCPv_1153	1	1	1	0	0	0.079	0
SCPv_0797	SCPv_1154	1	2	1	0.013	0	0.122	0.013
SCPv_0797	SCPv_1155	1	1	1	0	0	0.092	0
SCPv_0797	SCPv_1156	1	1	1	0	0	0.078	0
SCPv_0797	SCPv_1157	1	1	1	0	0	0.056	0
SCPv_0797	SCPv_1158	1	1	1	0	0	0.107	0
SCPv_0797	SCPv_1159	1	1	1	0	0	0.066	0
SCPv_0797	SCPv_1160	1	1	1	0	0	0.079	0
SCPv_0797	SCPv_1161	1	1	1	0.029	0	0.131	0.029
SCPv_0797	SCPv_1162	1	1	1	0.027	0	0.128	0.027
SCPv_0797	SCPv_1164	1	1	1	0	0	0.077	0
SCPv_0797	SCPv_1165	1	1	1	0	0	0.079	0
SCPv_0797	SCPv_1166	1	2	1	0	0	0.111	0
SCPv_0797	SCPv_1167	1	1	1	0.071	0	0.181	0.071
SCPv_0797	SCPv_1168	1	1	1	0.029	0	0.131	0.029
SCPv_0797	SCPv_1169	1	1	1	0.029	0	0.131	0.029
SCPv_0797	SCPv_1170	1	1	1	0.029	0	0.131	0.029
SCPv_0797	SCPv_1171	1	1	1	0.023	0	0.125	0.023
SCPv_0797	SCPv_1172	1	1	1	0	0	0.079	0
SCPv_0797	SCPv_1174	1	1	1	0.029	0	0.131	0.029
SCPv_0797	SCPv_1175	1	1	1	0	0	0.047	0
SCPv_0797	SCPv_1176	1	1	1	0	0	0.056	0
SCPv_0797	SCPv_1178	1	1	1	0.042	0	0.156	0.042
SCPv_0797	SCPv_1179	1	1	1	0.031	0	0.134	0.031
SCPv_0797	SCPv_1180	1	1	1	0	0	0.079	0
SCPv_0797	SCPv_1181	1	1	1	0	0	0.077	0
SCPv_0797	SCPv_1182	1	1	1	0.029	0	0.131	0.029
SCPv_0797	SCPv_1183	1	1	1	0	0	0.079	0
SCPv_0797	SCPv_1184	1	1	1	0	0	0.079	0
SCPv_0797	SCPv_1185	1	1	1	0	0	0.079	0
SCPv_0797	SCPv_1189	1	1	1	0	0	0.088	0
SCPv_0797	SCPv_1190	1	1	1	0	0	0.077	0
SCPv_0797	SCPv_1192	1	1	1	0	0	0.082	0
SCPv_0798	SCPv_0799	3	4	3	0.219	0	0.166	0.073
SCPv_0798	SCPv_0800	3	1	1	0	0	0.102	0
SCPv_0798	SCPv_0801	3	4	3	0.195	0	0.164	0.065
SCPv_0798	SCPv_0802	3	2	1	0	0	0.09	0
SCPv_0798	SCPv_0803	3	1	1	0	0	0.095	0
SCPv_0798	SCPv_0804	3	1	1	0	0	0.053	0
SCPv_0798	SCPv_0806	3	2	2	0.076	0	0.13	0.038
SCPv_0798	SCPv_0807	3	2	1	0	0	0.063	0
SCPv_0798	SCPv_0809	3	1	1	0	0	0.088	0
SCPv_0798	SCPv_0810	3	1	1	0.071	0	0.236	0.071
SCPv_0798	SCPv_0811	3	1	1	0	0	0.107	0
SCPv_0798	SCPv_0813	3	1	1	0	0	0.129	0
SCPv_0798	SCPv_0822	3	1	1	0	0	0.154	0
SCPv_0798	SCPv_0824	3	1	1	0.011	0	0.137	0.011
SCPv_0798	SCPv_0825	3	1	1	0	0	0.096	0
SCPv_0798	SCPv_0826	3	3	3	0.183	0	0.144	0.061
SCPv_0798	SCPv_0828	3	2	2	0.07	0	0.136	0.035
SCPv_0798	SCPv_0831	3	2	2	0.132	0	0.17	0.066
SCPv_0798	SCPv_0832	3	1	1	0.032	0	0.177	0.032
SCPv_0798	SCPv_0833	3	3	3	0.138	0	0.126	0.046
SCPv_0798	SCPv_0834	3	5	3	0.075	0	0.13	0.025
SCPv_0798	SCPv_0835	3	2	1	0	0	0.105	0
SCPv_0798	SCPv_0836	3	1	1	0	0	0.148	0
SCPv_0798	SCPv_0837	3	1	1	0.002	0	0.139	0.002
SCPv_0798	SCPv_0838	3	4	3	1.365	0.351	0.555	0.455
SCPv_0798	SCPv_0839	3	1	1	0	0	0.111	0
SCPv_0798	SCPv_0843	3	1	1	0.046	0	0.185	0.046
SCPv_0798	SCPv_0844	3	2	1	0	0	0.072	0
SCPv_0798	SCPv_0845	3	1	1	0.043	0	0.207	0.043
SCPv_0798	SCPv_0846	3	3	3	0.036	0	0.085	0.012
SCPv_0798	SCPv_0847	3	3	1	0	0	0.097	0
SCPv_0798	SCPv_0848	3	1	1	0.009	0	0.13	0.009
SCPv_0798	SCPv_0849	3	2	1	0	0	0.148	0
SCPv_0798	SCPv_0850	3	2	1	0	0	0.147	0
SCPv_0798	SCPv_0851	3	1	1	0	0	0.089	0
SCPv_0798	SCPv_0852	3	2	1	0	0	0.064	0
SCPv_0798	SCPv_0853	3	2	2	1.102	0.438	0.656	0.551
SCPv_0798	SCPv_0854	3	2	2	0.862	0.317	0.542	0.431
SCPv_0798	SCPv_0855	3	3	2	0.004	0	0.085	0.001333333
SCPv_0798	SCPv_0856	3	2	1	0	0	0.116	0
SCPv_0798	SCPv_1143	3	1	1	0	0	0.068	0
SCPv_0798	SCPv_1144	3	1	1	0.027	0	0.182	0.027
SCPv_0798	SCPv_1145	3	1	1	0	0	0.115	0
SCPv_0798	SCPv_1146	3	1	1	0	0	0.115	0
SCPv_0798	SCPv_1147	3	1	1	0	0	0.104	0
SCPv_0798	SCPv_1148	3	1	1	0.04	0	0.202	0.04
SCPv_0798	SCPv_1149	3	1	1	0	0	0.141	0
SCPv_0798	SCPv_1150	3	1	1	0.04	0	0.202	0.04
SCPv_0798	SCPv_1151	3	1	1	0.066	0	0.212	0.066
SCPv_0798	SCPv_1152	3	1	1	0	0	0.141	0
SCPv_0798	SCPv_1153	3	1	1	0	0	0.132	0
SCPv_0798	SCPv_1154	3	2	1	0	0	0.049	0
SCPv_0798	SCPv_1155	3	1	1	0	0	0.121	0
SCPv_0798	SCPv_1156	3	1	1	0.01	0	0.148	0.01
SCPv_0798	SCPv_1157	3	1	1	0	0	0.118	0
SCPv_0798	SCPv_1158	3	1	1	0	0	0.137	0
SCPv_0798	SCPv_1159	3	1	1	0	0	0.108	0
SCPv_0798	SCPv_1160	3	1	1	0	0	0.132	0
SCPv_0798	SCPv_1161	3	1	1	0	0	0.051	0
SCPv_0798	SCPv_1162	3	1	1	0	0	0.05	0
SCPv_0798	SCPv_1164	3	1	1	0	0	0.059	0
SCPv_0798	SCPv_1165	3	1	1	0	0	0.132	0
SCPv_0798	SCPv_1166	3	2	1	0	0	0.159	0
SCPv_0798	SCPv_1167	3	1	1	0	0	0.095	0
SCPv_0798	SCPv_1168	3	1	1	0	0	0.051	0
SCPv_0798	SCPv_1169	3	1	1	0	0	0.051	0
SCPv_0798	SCPv_1170	3	1	1	0	0	0.051	0
SCPv_0798	SCPv_1171	3	1	1	0	0	0.053	0
SCPv_0798	SCPv_1172	3	1	1	0	0	0.132	0
SCPv_0798	SCPv_1174	3	1	1	0	0	0.051	0
SCPv_0798	SCPv_1175	3	1	1	0	0	0.086	0
SCPv_0798	SCPv_1176	3	1	1	0	0	0.118	0
SCPv_0798	SCPv_1178	3	1	1	0	0	0.129	0
SCPv_0798	SCPv_1179	3	1	1	0	0	0.053	0
SCPv_0798	SCPv_1180	3	1	1	0	0	0.132	0
SCPv_0798	SCPv_1181	3	1	1	0	0	0.059	0
SCPv_0798	SCPv_1182	3	1	1	0	0	0.051	0
SCPv_0798	SCPv_1183	3	1	1	0	0	0.061	0
SCPv_0798	SCPv_1184	3	1	1	0	0	0.132	0
SCPv_0798	SCPv_1185	3	1	1	0	0	0.132	0
SCPv_0798	SCPv_1189	3	1	1	0.04	0	0.197	0.04
SCPv_0798	SCPv_1190	3	1	1	0	0	0.059	0
SCPv_0798	SCPv_1192	3	1	1	0	0	0.063	0
SCPv_0799	SCPv_0800	4	1	1	0	0	0.069	0
SCPv_0799	SCPv_0801	4	4	1	0	0	0.181	0
SCPv_0799	SCPv_0802	4	2	1	0	0	0.087	0
SCPv_0799	SCPv_0803	4	1	1	0	0	0.068	0
SCPv_0799	SCPv_0804	4	1	1	0	0	0.054	0
SCPv_0799	SCPv_0806	4	2	1	0	0	0.126	0
SCPv_0799	SCPv_0807	4	2	2	0.088	0	0.133	0.044
SCPv_0799	SCPv_0809	4	1	1	0	0	0.125	0
SCPv_0799	SCPv_0810	4	1	1	0	0	0.085	0
SCPv_0799	SCPv_0811	4	1	1	0	0	0.081	0
SCPv_0799	SCPv_0813	4	1	1	0	0	0.097	0
SCPv_0799	SCPv_0822	4	1	1	0	0	0.12	0
SCPv_0799	SCPv_0824	4	1	1	0	0	0.109	0
SCPv_0799	SCPv_0825	4	1	1	0.004	0	0.133	0.004
SCPv_0799	SCPv_0826	4	3	3	0.042	0	0.11	0.014
SCPv_0799	SCPv_0828	4	2	2	0.066	0	0.127	0.033
SCPv_0799	SCPv_0831	4	2	1	0	0	0.085	0
SCPv_0799	SCPv_0832	4	1	1	0	0	0.064	0
SCPv_0799	SCPv_0833	4	3	1	0	0	0.096	0
SCPv_0799	SCPv_0834	4	5	1	0	0	0.095	0
SCPv_0799	SCPv_0835	4	2	1	0	0	0.132	0
SCPv_0799	SCPv_0836	4	1	1	0	0	0.102	0
SCPv_0799	SCPv_0837	4	1	1	0.033	0	0.196	0.033
SCPv_0799	SCPv_0838	4	4	4	0.184	0	0.121	0.046
SCPv_0799	SCPv_0839	4	1	1	0.041	0	0.194	0.041
SCPv_0799	SCPv_0843	4	1	1	0.022	0	0.155	0.022
SCPv_0799	SCPv_0844	4	2	1	0	0	0.125	0
SCPv_0799	SCPv_0845	4	1	1	0.039	0	0.175	0.039
SCPv_0799	SCPv_0846	4	3	1	0	0	0.197	0
SCPv_0799	SCPv_0847	4	3	1	0	0	0.127	0
SCPv_0799	SCPv_0848	4	1	1	0	0	0.064	0
SCPv_0799	SCPv_0849	4	2	2	0.128	0	0.173	0.064
SCPv_0799	SCPv_0850	4	2	2	0.078	0	0.148	0.039
SCPv_0799	SCPv_0851	4	1	1	0.006	0	0.182	0.006
SCPv_0799	SCPv_0852	4	2	1	0	0	0.075	0
SCPv_0799	SCPv_0853	4	2	2	0.09	0	0.161	0.045
SCPv_0799	SCPv_0854	4	2	1	0	0	0.088	0
SCPv_0799	SCPv_0855	4	3	1	0	0	0.196	0
SCPv_0799	SCPv_0856	4	2	2	0.128	0	0.159	0.064
SCPv_0799	SCPv_1143	4	1	1	0	0	0.114	0
SCPv_0799	SCPv_1144	4	1	1	0	0	0.114	0
SCPv_0799	SCPv_1145	4	1	1	0	0	0.053	0
SCPv_0799	SCPv_1146	4	1	1	0	0	0.053	0
SCPv_0799	SCPv_1147	4	1	1	0	0	0.157	0
SCPv_0799	SCPv_1148	4	1	1	0	0	0.105	0
SCPv_0799	SCPv_1149	4	1	1	0.374	0.197	0.547	0.374
SCPv_0799	SCPv_1150	4	1	1	0	0	0.105	0
SCPv_0799	SCPv_1151	4	1	1	0	0	0.14	0
SCPv_0799	SCPv_1152	4	1	1	0.374	0.197	0.547	0.374
SCPv_0799	SCPv_1153	4	1	1	0	0	0.07	0
SCPv_0799	SCPv_1154	4	2	1	0	0	0.085	0
SCPv_0799	SCPv_1155	4	1	1	0	0	0.054	0
SCPv_0799	SCPv_1156	4	1	1	0.124	0	0.302	0.124
SCPv_0799	SCPv_1157	4	1	1	0	0	0.057	0
SCPv_0799	SCPv_1158	4	1	1	0.308	0.151	0.471	0.308
SCPv_0799	SCPv_1159	4	1	1	0.058	0	0.233	0.058
SCPv_0799	SCPv_1160	4	1	1	0	0	0.07	0
SCPv_0799	SCPv_1161	4	1	1	0	0	0.082	0
SCPv_0799	SCPv_1162	4	1	1	0	0	0.079	0
SCPv_0799	SCPv_1164	4	1	1	0	0	0.081	0
SCPv_0799	SCPv_1165	4	1	1	0	0	0.07	0
SCPv_0799	SCPv_1166	4	2	1	0	0	0.091	0
SCPv_0799	SCPv_1167	4	1	1	0	0	0.131	0
SCPv_0799	SCPv_1168	4	1	1	0	0	0.082	0
SCPv_0799	SCPv_1169	4	1	1	0	0	0.082	0
SCPv_0799	SCPv_1170	4	1	1	0	0	0.082	0
SCPv_0799	SCPv_1171	4	1	1	0	0	0.087	0
SCPv_0799	SCPv_1172	4	1	1	0	0	0.07	0
SCPv_0799	SCPv_1174	4	1	1	0	0	0.082	0
SCPv_0799	SCPv_1175	4	1	1	0	0	0.05	0
SCPv_0799	SCPv_1176	4	1	1	0	0	0.057	0
SCPv_0799	SCPv_1178	4	1	1	0	0	0.075	0
SCPv_0799	SCPv_1179	4	1	1	0	0	0.085	0
SCPv_0799	SCPv_1180	4	1	1	0	0	0.07	0
SCPv_0799	SCPv_1181	4	1	1	0	0	0.081	0
SCPv_0799	SCPv_1182	4	1	1	0	0	0.082	0
SCPv_0799	SCPv_1183	4	1	1	0	0	0.079	0
SCPv_0799	SCPv_1184	4	1	1	0	0	0.07	0
SCPv_0799	SCPv_1185	4	1	1	0	0	0.07	0
SCPv_0799	SCPv_1189	4	1	1	0.24	0.097	0.398	0.24
SCPv_0799	SCPv_1190	4	1	1	0	0	0.081	0
SCPv_0799	SCPv_1192	4	1	1	0	0	0.082	0
SCPv_0800	SCPv_0801	1	4	1	0	0	0.061	0
SCPv_0800	SCPv_0802	1	2	1	0	0	0.063	0
SCPv_0800	SCPv_0803	1	1	1	0.006	0	0.097	0.006
SCPv_0800	SCPv_0804	1	1	1	0.018	0	0.096	0.018
SCPv_0800	SCPv_0806	1	2	1	0	0	0.037	0
SCPv_0800	SCPv_0807	1	2	1	0.003	0	0.09	0.003
SCPv_0800	SCPv_0809	1	1	1	0	0	0.054	0
SCPv_0800	SCPv_0810	1	1	1	0	0	0.052	0
SCPv_0800	SCPv_0811	1	1	1	0.053	0	0.148	0.053
SCPv_0800	SCPv_0813	1	1	1	0	0	0.063	0
SCPv_0800	SCPv_0822	1	1	1	0	0	0.085	0
SCPv_0800	SCPv_0824	1	1	1	0	0	0.043	0
SCPv_0800	SCPv_0825	1	1	1	0	0	0.048	0
SCPv_0800	SCPv_0826	1	3	1	0	0	0.097	0
SCPv_0800	SCPv_0828	1	2	1	0.113	0.005	0.244	0.113
SCPv_0800	SCPv_0831	1	2	1	0	0	0.057	0
SCPv_0800	SCPv_0832	1	1	1	0	0	0.051	0
SCPv_0800	SCPv_0833	1	3	1	0.015	0	0.148	0.015
SCPv_0800	SCPv_0834	1	5	1	0	0	0.093	0
SCPv_0800	SCPv_0835	1	2	1	0.022	0	0.141	0.022
SCPv_0800	SCPv_0836	1	1	1	0	0	0.061	0
SCPv_0800	SCPv_0837	1	1	1	0	0	0.069	0
SCPv_0800	SCPv_0838	1	4	1	0.057	0	0.224	0.057
SCPv_0800	SCPv_0839	1	1	1	0	0	0.051	0
SCPv_0800	SCPv_0843	1	1	1	0.023	0	0.106	0.023
SCPv_0800	SCPv_0844	1	2	1	0	0	0.128	0
SCPv_0800	SCPv_0845	1	1	1	0.032	0	0.137	0.032
SCPv_0800	SCPv_0846	1	3	1	0	0	0.096	0
SCPv_0800	SCPv_0847	1	3	1	0	0	0.049	0
SCPv_0800	SCPv_0848	1	1	1	0	0	0.043	0
SCPv_0800	SCPv_0849	1	2	1	0.006	0	0.126	0.006
SCPv_0800	SCPv_0850	1	2	1	0.038	0	0.179	0.038
SCPv_0800	SCPv_0851	1	1	1	0.002	0	0.083	0.002
SCPv_0800	SCPv_0852	1	2	1	0	0	0.079	0
SCPv_0800	SCPv_0853	1	2	1	0	0	0.089	0
SCPv_0800	SCPv_0854	1	2	1	0	0	0.103	0
SCPv_0800	SCPv_0855	1	3	1	0.015	0	0.153	0.015
SCPv_0800	SCPv_0856	1	2	1	0	0	0.111	0
SCPv_0800	SCPv_1143	1	1	1	0.034	0	0.142	0.034
SCPv_0800	SCPv_1144	1	1	1	0	0	0.06	0
SCPv_0800	SCPv_1145	1	1	1	0.035	0	0.143	0.035
SCPv_0800	SCPv_1146	1	1	1	0.035	0	0.143	0.035
SCPv_0800	SCPv_1147	1	1	1	0.031	0	0.144	0.031
SCPv_0800	SCPv_1148	1	1	1	0	0	0.071	0
SCPv_0800	SCPv_1149	1	1	1	0	0	0.081	0
SCPv_0800	SCPv_1150	1	1	1	0	0	0.071	0
SCPv_0800	SCPv_1151	1	1	1	0	0	0.06	0
SCPv_0800	SCPv_1152	1	1	1	0	0	0.081	0
SCPv_0800	SCPv_1153	1	1	1	0	0	0.085	0
SCPv_0800	SCPv_1154	1	2	1	0	0	0.038	0
SCPv_0800	SCPv_1155	1	1	1	0.056	0	0.171	0.056
SCPv_0800	SCPv_1156	1	1	1	0	0	0.068	0
SCPv_0800	SCPv_1157	1	1	1	0.03	0	0.125	0.03
SCPv_0800	SCPv_1158	1	1	1	0.018	0	0.113	0.018
SCPv_0800	SCPv_1159	1	1	1	0.003	0	0.117	0.003
SCPv_0800	SCPv_1160	1	1	1	0	0	0.085	0
SCPv_0800	SCPv_1161	1	1	1	0	0	0.034	0
SCPv_0800	SCPv_1162	1	1	1	0	0	0.033	0
SCPv_0800	SCPv_1164	1	1	1	0	0	0.053	0
SCPv_0800	SCPv_1165	1	1	1	0	0	0.085	0
SCPv_0800	SCPv_1166	1	2	1	0.029	0	0.129	0.029
SCPv_0800	SCPv_1167	1	1	1	0	0	0.061	0
SCPv_0800	SCPv_1168	1	1	1	0	0	0.034	0
SCPv_0800	SCPv_1169	1	1	1	0	0	0.034	0
SCPv_0800	SCPv_1170	1	1	1	0	0	0.034	0
SCPv_0800	SCPv_1171	1	1	1	0	0	0.031	0
SCPv_0800	SCPv_1172	1	1	1	0	0	0.085	0
SCPv_0800	SCPv_1174	1	1	1	0	0	0.034	0
SCPv_0800	SCPv_1175	1	1	1	0	0	0.064	0
SCPv_0800	SCPv_1176	1	1	1	0.03	0	0.125	0.03
SCPv_0800	SCPv_1178	1	1	1	0.043	0	0.135	0.043
SCPv_0800	SCPv_1179	1	1	1	0	0	0.031	0
SCPv_0800	SCPv_1180	1	1	1	0	0	0.085	0
SCPv_0800	SCPv_1181	1	1	1	0	0	0.053	0
SCPv_0800	SCPv_1182	1	1	1	0	0	0.034	0
SCPv_0800	SCPv_1183	1	1	1	0	0	0.073	0
SCPv_0800	SCPv_1184	1	1	1	0	0	0.085	0
SCPv_0800	SCPv_1185	1	1	1	0	0	0.085	0
SCPv_0800	SCPv_1189	1	1	1	0.011	0	0.104	0.011
SCPv_0800	SCPv_1190	1	1	1	0	0	0.053	0
SCPv_0800	SCPv_1192	1	1	1	0	0	0.062	0
SCPv_0801	SCPv_0802	4	2	1	0	0	0.136	0
SCPv_0801	SCPv_0803	4	1	1	0.737	0.593	0.848	0.737
SCPv_0801	SCPv_0804	4	1	1	0	0	0.057	0
SCPv_0801	SCPv_0806	4	2	1	0	0	0.08	0
SCPv_0801	SCPv_0807	4	2	1	0	0	0.064	0
SCPv_0801	SCPv_0809	4	1	1	0	0	0.106	0
SCPv_0801	SCPv_0810	4	1	1	0	0	0.105	0
SCPv_0801	SCPv_0811	4	1	1	0.003	0	0.116	0.003
SCPv_0801	SCPv_0813	4	1	1	0.039	0	0.198	0.039
SCPv_0801	SCPv_0822	4	1	1	0	0	0.084	0
SCPv_0801	SCPv_0824	4	1	1	0	0	0.127	0
SCPv_0801	SCPv_0825	4	1	1	0	0	0.048	0
SCPv_0801	SCPv_0826	4	3	1	0	0	0.08	0
SCPv_0801	SCPv_0828	4	2	1	0	0	0.111	0
SCPv_0801	SCPv_0831	4	2	2	0.64	0.208	0.434	0.32
SCPv_0801	SCPv_0832	4	1	1	0.411	0.245	0.57	0.411
SCPv_0801	SCPv_0833	4	3	1	0	0	0.113	0
SCPv_0801	SCPv_0834	4	5	4	1.176	0.204	0.385	0.294
SCPv_0801	SCPv_0835	4	2	1	0	0	0.122	0
SCPv_0801	SCPv_0836	4	1	1	0.031	0	0.186	0.031
SCPv_0801	SCPv_0837	4	1	1	0.006	0	0.141	0.006
SCPv_0801	SCPv_0838	4	4	4	0.012	0	0.075	0.003
SCPv_0801	SCPv_0839	4	1	1	0.033	0	0.173	0.033
SCPv_0801	SCPv_0843	4	1	1	0	0	0.089	0
SCPv_0801	SCPv_0844	4	2	1	0	0	0.113	0
SCPv_0801	SCPv_0845	4	1	1	0	0	0.056	0
SCPv_0801	SCPv_0846	4	3	1	0	0	0.065	0
SCPv_0801	SCPv_0847	4	3	3	0.006	0	0.073	0.002
SCPv_0801	SCPv_0848	4	1	1	0	0	0.085	0
SCPv_0801	SCPv_0849	4	2	1	0	0	0.083	0
SCPv_0801	SCPv_0850	4	2	2	0.038	0	0.108	0.019
SCPv_0801	SCPv_0851	4	1	1	0	0	0.054	0
SCPv_0801	SCPv_0852	4	2	1	0	0	0.096	0
SCPv_0801	SCPv_0853	4	2	1	0	0	0.173	0
SCPv_0801	SCPv_0854	4	2	2	0.038	0	0.128	0.019
SCPv_0801	SCPv_0855	4	3	3	0.333	0.033	0.201	0.111
SCPv_0801	SCPv_0856	4	2	2	0.002	0	0.079	0.001
SCPv_0801	SCPv_1143	4	1	1	0	0	0.077	0
SCPv_0801	SCPv_1144	4	1	1	0	0	0.115	0
SCPv_0801	SCPv_1145	4	1	1	0	0	0.084	0
SCPv_0801	SCPv_1146	4	1	1	0	0	0.084	0
SCPv_0801	SCPv_1147	4	1	1	0	0	0.131	0
SCPv_0801	SCPv_1148	4	1	1	0	0	0.114	0
SCPv_0801	SCPv_1149	4	1	1	0	0	0.114	0
SCPv_0801	SCPv_1150	4	1	1	0	0	0.114	0
SCPv_0801	SCPv_1151	4	1	1	0	0	0.118	0
SCPv_0801	SCPv_1152	4	1	1	0	0	0.114	0
SCPv_0801	SCPv_1153	4	1	1	0	0	0.071	0
SCPv_0801	SCPv_1154	4	2	1	0	0	0.064	0
SCPv_0801	SCPv_1155	4	1	1	0	0	0.073	0
SCPv_0801	SCPv_1156	4	1	1	0.181	0.018	0.358	0.181
SCPv_0801	SCPv_1157	4	1	1	0	0	0.077	0
SCPv_0801	SCPv_1158	4	1	1	0	0	0.098	0
SCPv_0801	SCPv_1159	4	1	1	0.033	0	0.193	0.033
SCPv_0801	SCPv_1160	4	1	1	0	0	0.071	0
SCPv_0801	SCPv_1161	4	1	1	0	0	0.075	0
SCPv_0801	SCPv_1162	4	1	1	0	0	0.072	0
SCPv_0801	SCPv_1164	4	1	1	0	0	0.067	0
SCPv_0801	SCPv_1165	4	1	1	0	0	0.071	0
SCPv_0801	SCPv_1166	4	2	1	0	0	0.14	0
SCPv_0801	SCPv_1167	4	1	1	0	0	0.072	0
SCPv_0801	SCPv_1168	4	1	1	0	0	0.075	0
SCPv_0801	SCPv_1169	4	1	1	0	0	0.075	0
SCPv_0801	SCPv_1170	4	1	1	0	0	0.075	0
SCPv_0801	SCPv_1171	4	1	1	0	0	0.078	0
SCPv_0801	SCPv_1172	4	1	1	0	0	0.071	0
SCPv_0801	SCPv_1174	4	1	1	0	0	0.075	0
SCPv_0801	SCPv_1175	4	1	1	0	0	0.091	0
SCPv_0801	SCPv_1176	4	1	1	0	0	0.077	0
SCPv_0801	SCPv_1178	4	1	1	0	0	0.097	0
SCPv_0801	SCPv_1179	4	1	1	0	0	0.077	0
SCPv_0801	SCPv_1180	4	1	1	0	0	0.071	0
SCPv_0801	SCPv_1181	4	1	1	0	0	0.067	0
SCPv_0801	SCPv_1182	4	1	1	0	0	0.075	0
SCPv_0801	SCPv_1183	4	1	1	0	0	0.068	0
SCPv_0801	SCPv_1184	4	1	1	0	0	0.071	0
SCPv_0801	SCPv_1185	4	1	1	0	0	0.071	0
SCPv_0801	SCPv_1189	4	1	1	0	0	0.076	0
SCPv_0801	SCPv_1190	4	1	1	0	0	0.067	0
SCPv_0801	SCPv_1192	4	1	1	0	0	0.07	0
SCPv_0802	SCPv_0803	2	1	1	0.054	0	0.176	0.054
SCPv_0802	SCPv_0804	2	1	1	0	0	0.094	0
SCPv_0802	SCPv_0806	2	2	1	0	0	0.109	0
SCPv_0802	SCPv_0807	2	2	1	0	0	0.05	0
SCPv_0802	SCPv_0809	2	1	1	0	0	0.09	0
SCPv_0802	SCPv_0810	2	1	1	0	0	0.072	0
SCPv_0802	SCPv_0811	2	1	1	0	0	0.121	0
SCPv_0802	SCPv_0813	2	1	1	0.001	0	0.099	0.001
SCPv_0802	SCPv_0822	2	1	1	0	0	0.062	0
SCPv_0802	SCPv_0824	2	1	1	0.016	0	0.12	0.016
SCPv_0802	SCPv_0825	2	1	1	0.028	0	0.119	0.028
SCPv_0802	SCPv_0826	2	3	1	0	0	0.05	0
SCPv_0802	SCPv_0828	2	2	1	0	0	0.077	0
SCPv_0802	SCPv_0831	2	2	1	0.109	0	0.27	0.0545
SCPv_0802	SCPv_0832	2	1	1	0	0	0.107	0
SCPv_0802	SCPv_0833	2	3	2	0.024	0	0.094	0.012
SCPv_0802	SCPv_0834	2	5	2	0.074	0	0.152	0.037
SCPv_0802	SCPv_0835	2	2	1	0.001	0	0.111	0.0005
SCPv_0802	SCPv_0836	2	1	1	0	0	0.095	0
SCPv_0802	SCPv_0837	2	1	1	0.005	0	0.109	0.005
SCPv_0802	SCPv_0838	2	4	2	0.04	0	0.117	0.02
SCPv_0802	SCPv_0839	2	1	1	0.031	0	0.139	0.031
SCPv_0802	SCPv_0843	2	1	1	0	0	0.092	0
SCPv_0802	SCPv_0844	2	2	1	0	0	0.083	0
SCPv_0802	SCPv_0845	2	1	1	0.009	0	0.121	0.009
SCPv_0802	SCPv_0846	2	3	2	0.052	0	0.107	0.026
SCPv_0802	SCPv_0847	2	3	2	0.052	0	0.104	0.026
SCPv_0802	SCPv_0848	2	1	1	0	0	0.082	0
SCPv_0802	SCPv_0849	2	2	1	0	0	0.075	0
SCPv_0802	SCPv_0850	2	2	1	0	0	0.101	0
SCPv_0802	SCPv_0851	2	1	1	0	0	0.079	0
SCPv_0802	SCPv_0852	2	2	2	0.124	0.014	0.133	0.062
SCPv_0802	SCPv_0853	2	2	1	0	0	0.119	0
SCPv_0802	SCPv_0854	2	2	1	0.054	0	0.196	0.027
SCPv_0802	SCPv_0855	2	3	2	0.304	0.062	0.256	0.152
SCPv_0802	SCPv_0856	2	2	1	0	0	0.064	0
SCPv_0802	SCPv_1143	2	1	1	0	0	0.07	0
SCPv_0802	SCPv_1144	2	1	1	0	0	0.089	0
SCPv_0802	SCPv_1145	2	1	1	0	0	0.067	0
SCPv_0802	SCPv_1146	2	1	1	0	0	0.067	0
SCPv_0802	SCPv_1147	2	1	1	0.004	0	0.123	0.004
SCPv_0802	SCPv_1148	2	1	1	0	0	0.085	0
SCPv_0802	SCPv_1149	2	1	1	0.02	0	0.155	0.02
SCPv_0802	SCPv_1150	2	1	1	0	0	0.085	0
SCPv_0802	SCPv_1151	2	1	1	0	0	0.09	0
SCPv_0802	SCPv_1152	2	1	1	0.02	0	0.155	0.02
SCPv_0802	SCPv_1153	2	1	1	0	0	0.078	0
SCPv_0802	SCPv_1154	2	2	1	0	0	0.061	0
SCPv_0802	SCPv_1155	2	1	1	0	0	0.069	0
SCPv_0802	SCPv_1156	2	1	1	0.037	0	0.152	0.037
SCPv_0802	SCPv_1157	2	1	1	0.011	0	0.135	0.011
SCPv_0802	SCPv_1158	2	1	1	0	0	0.04	0
SCPv_0802	SCPv_1159	2	1	1	0	0	0.098	0
SCPv_0802	SCPv_1160	2	1	1	0	0	0.078	0
SCPv_0802	SCPv_1161	2	1	1	0	0	0.046	0
SCPv_0802	SCPv_1162	2	1	1	0	0	0.046	0
SCPv_0802	SCPv_1164	2	1	1	0	0	0.1	0
SCPv_0802	SCPv_1165	2	1	1	0	0	0.078	0
SCPv_0802	SCPv_1166	2	2	2	0.014	0	0.07	0.007
SCPv_0802	SCPv_1167	2	1	1	0.007	0	0.101	0.007
SCPv_0802	SCPv_1168	2	1	1	0	0	0.046	0
SCPv_0802	SCPv_1169	2	1	1	0	0	0.046	0
SCPv_0802	SCPv_1170	2	1	1	0	0	0.046	0
SCPv_0802	SCPv_1171	2	1	1	0	0	0.047	0
SCPv_0802	SCPv_1172	2	1	1	0	0	0.078	0
SCPv_0802	SCPv_1174	2	1	1	0	0	0.046	0
SCPv_0802	SCPv_1175	2	1	1	0	0	0.108	0
SCPv_0802	SCPv_1176	2	1	1	0.011	0	0.135	0.011
SCPv_0802	SCPv_1178	2	1	1	0.007	0	0.111	0.007
SCPv_0802	SCPv_1179	2	1	1	0	0	0.047	0
SCPv_0802	SCPv_1180	2	1	1	0	0	0.078	0
SCPv_0802	SCPv_1181	2	1	1	0	0	0.1	0
SCPv_0802	SCPv_1182	2	1	1	0	0	0.046	0
SCPv_0802	SCPv_1183	2	1	1	0	0	0.076	0
SCPv_0802	SCPv_1184	2	1	1	0	0	0.078	0
SCPv_0802	SCPv_1185	2	1	1	0	0	0.078	0
SCPv_0802	SCPv_1189	2	1	1	0	0	0.06	0
SCPv_0802	SCPv_1190	2	1	1	0	0	0.1	0
SCPv_0802	SCPv_1192	2	1	1	0	0	0.078	0
SCPv_0803	SCPv_0804	1	1	1	0	0	0.084	0
SCPv_0803	SCPv_0806	1	2	1	0	0	0.079	0
SCPv_0803	SCPv_0807	1	2	1	0	0	0.04	0
SCPv_0803	SCPv_0809	1	1	1	0	0	0.075	0
SCPv_0803	SCPv_0810	1	1	1	0	0	0.099	0
SCPv_0803	SCPv_0811	1	1	1	0	0	0.053	0
SCPv_0803	SCPv_0813	1	1	1	0	0	0.096	0
SCPv_0803	SCPv_0822	1	1	1	0	0	0.076	0
SCPv_0803	SCPv_0824	1	1	1	0	0	0.067	0
SCPv_0803	SCPv_0825	1	1	1	0	0	0.059	0
SCPv_0803	SCPv_0826	1	3	1	0	0	0.053	0
SCPv_0803	SCPv_0828	1	2	1	0	0	0.09	0
SCPv_0803	SCPv_0831	1	2	1	0.833	0.707	0.92	0.833
SCPv_0803	SCPv_0832	1	1	1	0.482	0.342	0.616	0.482
SCPv_0803	SCPv_0833	1	3	1	0	0	0.072	0
SCPv_0803	SCPv_0834	1	5	1	0.724	0.566	0.845	0.724
SCPv_0803	SCPv_0835	1	2	1	0	0	0.06	0
SCPv_0803	SCPv_0836	1	1	1	0	0	0.091	0
SCPv_0803	SCPv_0837	1	1	1	0.035	0	0.152	0.035
SCPv_0803	SCPv_0838	1	4	1	0.02	0	0.203	0.02
SCPv_0803	SCPv_0839	1	1	1	0	0	0.093	0
SCPv_0803	SCPv_0843	1	1	1	0	0	0.06	0
SCPv_0803	SCPv_0844	1	2	1	0	0	0.111	0
SCPv_0803	SCPv_0845	1	1	1	0	0	0.035	0
SCPv_0803	SCPv_0846	1	3	1	0	0	0.043	0
SCPv_0803	SCPv_0847	1	3	1	0	0	0.051	0
SCPv_0803	SCPv_0848	1	1	1	0.001	0	0.088	0.001
SCPv_0803	SCPv_0849	1	2	1	0	0	0.047	0
SCPv_0803	SCPv_0850	1	2	1	0	0	0.061	0
SCPv_0803	SCPv_0851	1	1	1	0	0	0.051	0
SCPv_0803	SCPv_0852	1	2	1	0	0	0.065	0
SCPv_0803	SCPv_0853	1	2	1	0	0	0.057	0
SCPv_0803	SCPv_0854	1	2	1	0	0	0.093	0
SCPv_0803	SCPv_0855	1	3	1	0.45	0.289	0.604	0.45
SCPv_0803	SCPv_0856	1	2	1	0	0	0.106	0
SCPv_0803	SCPv_1143	1	1	1	0	0	0.057	0
SCPv_0803	SCPv_1144	1	1	1	0.025	0	0.138	0.025
SCPv_0803	SCPv_1145	1	1	1	0.039	0	0.158	0.039
SCPv_0803	SCPv_1146	1	1	1	0.039	0	0.158	0.039
SCPv_0803	SCPv_1147	1	1	1	0	0	0.081	0
SCPv_0803	SCPv_1148	1	1	1	0.012	0	0.121	0.012
SCPv_0803	SCPv_1149	1	1	1	0	0	0.056	0
SCPv_0803	SCPv_1150	1	1	1	0.012	0	0.121	0.012
SCPv_0803	SCPv_1151	1	1	1	0.027	0	0.141	0.027
SCPv_0803	SCPv_1152	1	1	1	0	0	0.056	0
SCPv_0803	SCPv_1153	1	1	1	0	0	0.052	0
SCPv_0803	SCPv_1154	1	2	1	0	0	0.076	0
SCPv_0803	SCPv_1155	1	1	1	0.042	0	0.163	0.042
SCPv_0803	SCPv_1156	1	1	1	0.126	0.02	0.26	0.126
SCPv_0803	SCPv_1157	1	1	1	0.003	0	0.126	0.003
SCPv_0803	SCPv_1158	1	1	1	0	0	0.047	0
SCPv_0803	SCPv_1159	1	1	1	0.051	0	0.17	0.051
SCPv_0803	SCPv_1160	1	1	1	0	0	0.052	0
SCPv_0803	SCPv_1161	1	1	1	0	0	0.079	0
SCPv_0803	SCPv_1162	1	1	1	0	0	0.076	0
SCPv_0803	SCPv_1164	1	1	1	0.006	0	0.119	0.006
SCPv_0803	SCPv_1165	1	1	1	0	0	0.052	0
SCPv_0803	SCPv_1166	1	2	1	0.078	0	0.234	0.078
SCPv_0803	SCPv_1167	1	1	1	0	0	0.051	0
SCPv_0803	SCPv_1168	1	1	1	0	0	0.079	0
SCPv_0803	SCPv_1169	1	1	1	0	0	0.079	0
SCPv_0803	SCPv_1170	1	1	1	0	0	0.079	0
SCPv_0803	SCPv_1171	1	1	1	0	0	0.069	0
SCPv_0803	SCPv_1172	1	1	1	0	0	0.052	0
SCPv_0803	SCPv_1174	1	1	1	0	0	0.079	0
SCPv_0803	SCPv_1175	1	1	1	0	0	0.089	0
SCPv_0803	SCPv_1176	1	1	1	0.003	0	0.126	0.003
SCPv_0803	SCPv_1178	1	1	1	0	0	0.103	0
SCPv_0803	SCPv_1179	1	1	1	0	0	0.081	0
SCPv_0803	SCPv_1180	1	1	1	0	0	0.052	0
SCPv_0803	SCPv_1181	1	1	1	0.006	0	0.119	0.006
SCPv_0803	SCPv_1182	1	1	1	0	0	0.079	0
SCPv_0803	SCPv_1183	1	1	1	0	0	0.063	0
SCPv_0803	SCPv_1184	1	1	1	0	0	0.052	0
SCPv_0803	SCPv_1185	1	1	1	0	0	0.052	0
SCPv_0803	SCPv_1189	1	1	1	0	0	0.057	0
SCPv_0803	SCPv_1190	1	1	1	0.006	0	0.119	0.006
SCPv_0803	SCPv_1192	1	1	1	0	0	0.065	0
SCPv_0804	SCPv_0806	1	2	1	0	0	0.039	0
SCPv_0804	SCPv_0807	1	2	1	0	0	0.076	0
SCPv_0804	SCPv_0809	1	1	1	0	0	0.055	0
SCPv_0804	SCPv_0810	1	1	1	0.037	0	0.138	0.037
SCPv_0804	SCPv_0811	1	1	1	0	0	0.079	0
SCPv_0804	SCPv_0813	1	1	1	0	0	0.068	0
SCPv_0804	SCPv_0822	1	1	1	0	0	0.069	0
SCPv_0804	SCPv_0824	1	1	1	0	0	0.071	0
SCPv_0804	SCPv_0825	1	1	1	0	0	0.048	0
SCPv_0804	SCPv_0826	1	3	1	0	0	0.056	0
SCPv_0804	SCPv_0828	1	2	1	0	0	0.093	0
SCPv_0804	SCPv_0831	1	2	1	0.067	0	0.209	0.067
SCPv_0804	SCPv_0832	1	1	1	0	0	0.066	0
SCPv_0804	SCPv_0833	1	3	1	0.395	0.247	0.545	0.395
SCPv_0804	SCPv_0834	1	5	1	0	0	0.084	0
SCPv_0804	SCPv_0835	1	2	1	0	0	0.074	0
SCPv_0804	SCPv_0836	1	1	1	0	0	0.065	0
SCPv_0804	SCPv_0837	1	1	1	0	0	0.086	0
SCPv_0804	SCPv_0838	1	4	1	0	0	0.081	0
SCPv_0804	SCPv_0839	1	1	1	0	0	0.075	0
SCPv_0804	SCPv_0843	1	1	1	0	0	0.095	0
SCPv_0804	SCPv_0844	1	2	1	0.035	0	0.168	0.035
SCPv_0804	SCPv_0845	1	1	1	0	0	0.087	0
SCPv_0804	SCPv_0846	1	3	1	0	0	0.095	0
SCPv_0804	SCPv_0847	1	3	1	0	0	0.083	0
SCPv_0804	SCPv_0848	1	1	1	0	0	0.09	0
SCPv_0804	SCPv_0849	1	2	1	0	0	0.075	0
SCPv_0804	SCPv_0850	1	2	1	0	0	0.088	0
SCPv_0804	SCPv_0851	1	1	1	0	0	0.103	0
SCPv_0804	SCPv_0852	1	2	1	0.004	0	0.111	0.004
SCPv_0804	SCPv_0853	1	2	1	0	0	0.052	0
SCPv_0804	SCPv_0854	1	2	1	0	0	0.053	0
SCPv_0804	SCPv_0855	1	3	1	0.005	0	0.128	0.005
SCPv_0804	SCPv_0856	1	2	1	0.014	0	0.096	0.014
SCPv_0804	SCPv_1143	1	1	1	0	0	0.046	0
SCPv_0804	SCPv_1144	1	1	1	0.006	0	0.089	0.006
SCPv_0804	SCPv_1145	1	1	1	0.043	0	0.148	0.043
SCPv_0804	SCPv_1146	1	1	1	0.043	0	0.148	0.043
SCPv_0804	SCPv_1147	1	1	1	0	0	0.067	0
SCPv_0804	SCPv_1148	1	1	1	0	0	0.057	0
SCPv_0804	SCPv_1149	1	1	1	0	0	0.046	0
SCPv_0804	SCPv_1150	1	1	1	0	0	0.057	0
SCPv_0804	SCPv_1151	1	1	1	0.006	0	0.091	0.006
SCPv_0804	SCPv_1152	1	1	1	0	0	0.046	0
SCPv_0804	SCPv_1153	1	1	1	0	0	0.076	0
SCPv_0804	SCPv_1154	1	2	1	0	0	0.062	0
SCPv_0804	SCPv_1155	1	1	1	0.045	0	0.152	0.045
SCPv_0804	SCPv_1156	1	1	1	0	0	0.064	0
SCPv_0804	SCPv_1157	1	1	1	0	0	0.065	0
SCPv_0804	SCPv_1158	1	1	1	0	0	0.051	0
SCPv_0804	SCPv_1159	1	1	1	0	0	0.043	0
SCPv_0804	SCPv_1160	1	1	1	0	0	0.076	0
SCPv_0804	SCPv_1161	1	1	1	0	0	0.043	0
SCPv_0804	SCPv_1162	1	1	1	0	0	0.042	0
SCPv_0804	SCPv_1164	1	1	1	0.021	0	0.135	0.021
SCPv_0804	SCPv_1165	1	1	1	0	0	0.076	0
SCPv_0804	SCPv_1166	1	2	1	0	0	0.093	0
SCPv_0804	SCPv_1167	1	1	1	0	0	0.081	0
SCPv_0804	SCPv_1168	1	1	1	0	0	0.043	0
SCPv_0804	SCPv_1169	1	1	1	0	0	0.043	0
SCPv_0804	SCPv_1170	1	1	1	0	0	0.043	0
SCPv_0804	SCPv_1171	1	1	1	0	0	0.046	0
SCPv_0804	SCPv_1172	1	1	1	0	0	0.076	0
SCPv_0804	SCPv_1174	1	1	1	0	0	0.043	0
SCPv_0804	SCPv_1175	1	1	1	0	0	0.077	0
SCPv_0804	SCPv_1176	1	1	1	0	0	0.065	0
SCPv_0804	SCPv_1178	1	1	1	0	0	0.069	0
SCPv_0804	SCPv_1179	1	1	1	0	0	0.044	0
SCPv_0804	SCPv_1180	1	1	1	0	0	0.076	0
SCPv_0804	SCPv_1181	1	1	1	0.021	0	0.135	0.021
SCPv_0804	SCPv_1182	1	1	1	0	0	0.043	0
SCPv_0804	SCPv_1183	1	1	1	0	0	0.067	0
SCPv_0804	SCPv_1184	1	1	1	0	0	0.076	0
SCPv_0804	SCPv_1185	1	1	1	0	0	0.076	0
SCPv_0804	SCPv_1189	1	1	1	0	0	0.044	0
SCPv_0804	SCPv_1190	1	1	1	0.021	0	0.135	0.021
SCPv_0804	SCPv_1192	1	1	1	0	0	0.069	0
SCPv_0806	SCPv_0807	2	2	1	0	0	0.064	0
SCPv_0806	SCPv_0809	2	1	1	0	0	0.063	0
SCPv_0806	SCPv_0810	2	1	1	0.016	0	0.124	0.016
SCPv_0806	SCPv_0811	2	1	1	0.044	0	0.174	0.044
SCPv_0806	SCPv_0813	2	1	1	0	0	0.045	0
SCPv_0806	SCPv_0822	2	1	1	0	0	0.069	0
SCPv_0806	SCPv_0824	2	1	1	0	0	0.064	0
SCPv_0806	SCPv_0825	2	1	1	0	0	0.052	0
SCPv_0806	SCPv_0826	2	3	1	0	0	0.065	0
SCPv_0806	SCPv_0828	2	2	1	0	0	0.078	0
SCPv_0806	SCPv_0831	2	2	1	0	0	0.085	0
SCPv_0806	SCPv_0832	2	1	1	0.028	0	0.146	0.028
SCPv_0806	SCPv_0833	2	3	1	0	0	0.076	0
SCPv_0806	SCPv_0834	2	5	1	0	0	0.162	0
SCPv_0806	SCPv_0835	2	2	2	0.064	0	0.119	0.032
SCPv_0806	SCPv_0836	2	1	1	0	0	0.047	0
SCPv_0806	SCPv_0837	2	1	1	0	0	0.067	0
SCPv_0806	SCPv_0838	2	4	1	0	0	0.072	0
SCPv_0806	SCPv_0839	2	1	1	0.031	0	0.13	0.031
SCPv_0806	SCPv_0843	2	1	1	0	0	0.105	0
SCPv_0806	SCPv_0844	2	2	1	0	0	0.078	0
SCPv_0806	SCPv_0845	2	1	1	0	0	0.127	0
SCPv_0806	SCPv_0846	2	3	1	0	0	0.094	0
SCPv_0806	SCPv_0847	2	3	2	0.018	0	0.077	0.009
SCPv_0806	SCPv_0848	2	1	1	0	0	0.072	0
SCPv_0806	SCPv_0849	2	2	1	0	0	0.08	0
SCPv_0806	SCPv_0850	2	2	1	0	0	0.151	0
SCPv_0806	SCPv_0851	2	1	1	0	0	0.076	0
SCPv_0806	SCPv_0852	2	2	2	0.026	0	0.096	0.013
SCPv_0806	SCPv_0853	2	2	1	0	0	0.079	0
SCPv_0806	SCPv_0854	2	2	1	0	0	0.085	0
SCPv_0806	SCPv_0855	2	3	1	0	0	0.07	0
SCPv_0806	SCPv_0856	2	2	1	0	0	0.079	0
SCPv_0806	SCPv_1143	2	1	1	0	0	0.043	0
SCPv_0806	SCPv_1144	2	1	1	0.045	0	0.163	0.045
SCPv_0806	SCPv_1145	2	1	1	0	0	0.053	0
SCPv_0806	SCPv_1146	2	1	1	0	0	0.053	0
SCPv_0806	SCPv_1147	2	1	1	0.017	0	0.13	0.017
SCPv_0806	SCPv_1148	2	1	1	0	0	0.126	0
SCPv_0806	SCPv_1149	2	1	1	0	0	0.086	0
SCPv_0806	SCPv_1150	2	1	1	0	0	0.126	0
SCPv_0806	SCPv_1151	2	1	1	0.038	0	0.153	0.038
SCPv_0806	SCPv_1152	2	1	1	0	0	0.086	0
SCPv_0806	SCPv_1153	2	1	1	0	0	0.095	0
SCPv_0806	SCPv_1154	2	2	1	0	0	0.091	0
SCPv_0806	SCPv_1155	2	1	1	0	0	0.054	0
SCPv_0806	SCPv_1156	2	1	1	0	0	0.124	0
SCPv_0806	SCPv_1157	2	1	1	0	0	0.06	0
SCPv_0806	SCPv_1158	2	1	1	0.001	0	0.088	0.001
SCPv_0806	SCPv_1159	2	1	1	0	0	0.077	0
SCPv_0806	SCPv_1160	2	1	1	0	0	0.095	0
SCPv_0806	SCPv_1161	2	1	1	0	0	0.051	0
SCPv_0806	SCPv_1162	2	1	1	0	0	0.051	0
SCPv_0806	SCPv_1164	2	1	1	0	0	0.048	0
SCPv_0806	SCPv_1165	2	1	1	0	0	0.095	0
SCPv_0806	SCPv_1166	2	2	1	0	0	0.093	0
SCPv_0806	SCPv_1167	2	1	1	0.013	0	0.131	0.013
SCPv_0806	SCPv_1168	2	1	1	0	0	0.051	0
SCPv_0806	SCPv_1169	2	1	1	0	0	0.051	0
SCPv_0806	SCPv_1170	2	1	1	0	0	0.051	0
SCPv_0806	SCPv_1171	2	1	1	0	0	0.052	0
SCPv_0806	SCPv_1172	2	1	1	0	0	0.095	0
SCPv_0806	SCPv_1174	2	1	1	0	0	0.051	0
SCPv_0806	SCPv_1175	2	1	1	0	0	0.052	0
SCPv_0806	SCPv_1176	2	1	1	0	0	0.06	0
SCPv_0806	SCPv_1178	2	1	1	0	0	0.104	0
SCPv_0806	SCPv_1179	2	1	1	0	0	0.052	0
SCPv_0806	SCPv_1180	2	1	1	0	0	0.095	0
SCPv_0806	SCPv_1181	2	1	1	0	0	0.048	0
SCPv_0806	SCPv_1182	2	1	1	0	0	0.051	0
SCPv_0806	SCPv_1183	2	1	1	0.012	0	0.119	0.012
SCPv_0806	SCPv_1184	2	1	1	0	0	0.095	0
SCPv_0806	SCPv_1185	2	1	1	0	0	0.095	0
SCPv_0806	SCPv_1189	2	1	1	0.012	0	0.112	0.012
SCPv_0806	SCPv_1190	2	1	1	0	0	0.048	0
SCPv_0806	SCPv_1192	2	1	1	0.014	0	0.123	0.014
SCPv_0807	SCPv_0809	2	1	1	0	0	0.074	0
SCPv_0807	SCPv_0810	2	1	1	0.007	0	0.1	0.007
SCPv_0807	SCPv_0811	2	1	1	0	0	0.081	0
SCPv_0807	SCPv_0813	2	1	1	0.035	0	0.154	0.035
SCPv_0807	SCPv_0822	2	1	1	0	0	0.051	0
SCPv_0807	SCPv_0824	2	1	1	0.042	0	0.147	0.042
SCPv_0807	SCPv_0825	2	1	1	0.01	0	0.106	0.01
SCPv_0807	SCPv_0826	2	3	2	0.092	0	0.136	0.046
SCPv_0807	SCPv_0828	2	2	1	0	0	0.085	0
SCPv_0807	SCPv_0831	2	2	1	0	0	0.05	0
SCPv_0807	SCPv_0832	2	1	1	0	0	0.103	0
SCPv_0807	SCPv_0833	2	3	1	0	0	0.128	0
SCPv_0807	SCPv_0834	2	5	1	0	0	0.115	0
SCPv_0807	SCPv_0835	2	2	1	0	0	0.083	0
SCPv_0807	SCPv_0836	2	1	1	0.046	0	0.17	0.046
SCPv_0807	SCPv_0837	2	1	1	0	0	0.086	0
SCPv_0807	SCPv_0838	2	4	1	0	0	0.08	0
SCPv_0807	SCPv_0839	2	1	1	0	0	0.086	0
SCPv_0807	SCPv_0843	2	1	1	0.054	0	0.184	0.054
SCPv_0807	SCPv_0844	2	2	1	0	0	0.112	0
SCPv_0807	SCPv_0845	2	1	1	0.094	0.009	0.218	0.094
SCPv_0807	SCPv_0846	2	3	1	0	0	0.094	0
SCPv_0807	SCPv_0847	2	3	1	0	0	0.104	0
SCPv_0807	SCPv_0848	2	1	1	0	0	0.054	0
SCPv_0807	SCPv_0849	2	2	1	0	0	0.073	0
SCPv_0807	SCPv_0850	2	2	1	0	0	0.151	0
SCPv_0807	SCPv_0851	2	1	1	0.006	0	0.133	0.006
SCPv_0807	SCPv_0852	2	2	2	0.074	0.001	0.103	0.037
SCPv_0807	SCPv_0853	2	2	1	0	0	0.071	0
SCPv_0807	SCPv_0854	2	2	1	0	0	0.088	0
SCPv_0807	SCPv_0855	2	3	2	0.016	0	0.089	0.008
SCPv_0807	SCPv_0856	2	2	2	0.13	0	0.155	0.065
SCPv_0807	SCPv_1143	2	1	1	0	0	0.053	0
SCPv_0807	SCPv_1144	2	1	1	0	0	0.038	0
SCPv_0807	SCPv_1145	2	1	1	0.035	0	0.174	0.035
SCPv_0807	SCPv_1146	2	1	1	0.035	0	0.174	0.035
SCPv_0807	SCPv_1147	2	1	1	0	0	0.069	0
SCPv_0807	SCPv_1148	2	1	1	0	0	0.068	0
SCPv_0807	SCPv_1149	2	1	1	0.016	0	0.14	0.016
SCPv_0807	SCPv_1150	2	1	1	0	0	0.068	0
SCPv_0807	SCPv_1151	2	1	1	0	0	0.035	0
SCPv_0807	SCPv_1152	2	1	1	0.016	0	0.14	0.016
SCPv_0807	SCPv_1153	2	1	1	0	0	0.071	0
SCPv_0807	SCPv_1154	2	2	2	0.054	0	0.114	0.027
SCPv_0807	SCPv_1155	2	1	1	0.039	0	0.18	0.039
SCPv_0807	SCPv_1156	2	1	1	0	0	0.069	0
SCPv_0807	SCPv_1157	2	1	1	0	0	0.127	0
SCPv_0807	SCPv_1158	2	1	1	0	0	0.059	0
SCPv_0807	SCPv_1159	2	1	1	0	0	0.079	0
SCPv_0807	SCPv_1160	2	1	1	0	0	0.071	0
SCPv_0807	SCPv_1161	2	1	1	0.009	0	0.133	0.009
SCPv_0807	SCPv_1162	2	1	1	0.006	0	0.128	0.006
SCPv_0807	SCPv_1164	2	1	1	0	0	0.092	0
SCPv_0807	SCPv_1165	2	1	1	0	0	0.071	0
SCPv_0807	SCPv_1166	2	2	1	0	0	0.145	0
SCPv_0807	SCPv_1167	2	1	1	0.027	0	0.118	0.027
SCPv_0807	SCPv_1168	2	1	1	0.009	0	0.133	0.009
SCPv_0807	SCPv_1169	2	1	1	0.009	0	0.133	0.009
SCPv_0807	SCPv_1170	2	1	1	0.009	0	0.133	0.009
SCPv_0807	SCPv_1171	2	1	1	0.013	0	0.14	0.013
SCPv_0807	SCPv_1172	2	1	1	0	0	0.071	0
SCPv_0807	SCPv_1174	2	1	1	0.009	0	0.133	0.009
SCPv_0807	SCPv_1175	2	1	1	0	0	0.095	0
SCPv_0807	SCPv_1176	2	1	1	0	0	0.127	0
SCPv_0807	SCPv_1178	2	1	1	0	0	0.08	0
SCPv_0807	SCPv_1179	2	1	1	0.012	0	0.138	0.012
SCPv_0807	SCPv_1180	2	1	1	0	0	0.071	0
SCPv_0807	SCPv_1181	2	1	1	0	0	0.092	0
SCPv_0807	SCPv_1182	2	1	1	0.009	0	0.133	0.009
SCPv_0807	SCPv_1183	2	1	1	0	0	0.096	0
SCPv_0807	SCPv_1184	2	1	1	0	0	0.071	0
SCPv_0807	SCPv_1185	2	1	1	0	0	0.071	0
SCPv_0807	SCPv_1189	2	1	1	0	0	0.052	0
SCPv_0807	SCPv_1190	2	1	1	0	0	0.092	0
SCPv_0807	SCPv_1192	2	1	1	0	0	0.1	0
SCPv_0809	SCPv_0810	1	1	1	0	0	0.059	0
SCPv_0809	SCPv_0811	1	1	1	0.066	0	0.193	0.066
SCPv_0809	SCPv_0813	1	1	1	0.011	0	0.116	0.011
SCPv_0809	SCPv_0822	1	1	1	0.001	0	0.087	0.001
SCPv_0809	SCPv_0824	1	1	1	0.006	0	0.079	0.006
SCPv_0809	SCPv_0825	1	1	1	0	0	0.101	0
SCPv_0809	SCPv_0826	1	3	1	0.01	0	0.13	0.01
SCPv_0809	SCPv_0828	1	2	1	0	0	0.047	0
SCPv_0809	SCPv_0831	1	2	1	0	0	0.076	0
SCPv_0809	SCPv_0832	1	1	1	0.03	0	0.152	0.03
SCPv_0809	SCPv_0833	1	3	1	0	0	0.107	0
SCPv_0809	SCPv_0834	1	5	1	0.071	0	0.261	0.071
SCPv_0809	SCPv_0835	1	2	1	0	0	0.085	0
SCPv_0809	SCPv_0836	1	1	1	0.014	0	0.121	0.014
SCPv_0809	SCPv_0837	1	1	1	0.04	0	0.154	0.04
SCPv_0809	SCPv_0838	1	4	1	0	0	0.07	0
SCPv_0809	SCPv_0839	1	1	1	0	0	0.082	0
SCPv_0809	SCPv_0843	1	1	1	0	0	0.093	0
SCPv_0809	SCPv_0844	1	2	1	0.047	0	0.167	0.047
SCPv_0809	SCPv_0845	1	1	1	0	0	0.061	0
SCPv_0809	SCPv_0846	1	3	1	0	0	0.099	0
SCPv_0809	SCPv_0847	1	3	1	0	0	0.107	0
SCPv_0809	SCPv_0848	1	1	1	0	0	0.099	0
SCPv_0809	SCPv_0849	1	2	1	0	0	0.093	0
SCPv_0809	SCPv_0850	1	2	1	0	0	0.078	0
SCPv_0809	SCPv_0851	1	1	1	0.081	0.003	0.204	0.081
SCPv_0809	SCPv_0852	1	2	1	0	0	0.097	0
SCPv_0809	SCPv_0853	1	2	1	0	0	0.094	0
SCPv_0809	SCPv_0854	1	2	1	0	0	0.085	0
SCPv_0809	SCPv_0855	1	3	1	0	0	0.093	0
SCPv_0809	SCPv_0856	1	2	1	0	0	0.104	0
SCPv_0809	SCPv_1143	1	1	1	0	0	0.088	0
SCPv_0809	SCPv_1144	1	1	1	0.024	0	0.12	0.024
SCPv_0809	SCPv_1145	1	1	1	0	0	0.088	0
SCPv_0809	SCPv_1146	1	1	1	0	0	0.088	0
SCPv_0809	SCPv_1147	1	1	1	0	0	0.081	0
SCPv_0809	SCPv_1148	1	1	1	0.002	0	0.096	0.002
SCPv_0809	SCPv_1149	1	1	1	0.009	0	0.126	0.009
SCPv_0809	SCPv_1150	1	1	1	0.002	0	0.096	0.002
SCPv_0809	SCPv_1151	1	1	1	0.024	0	0.12	0.024
SCPv_0809	SCPv_1152	1	1	1	0.009	0	0.126	0.009
SCPv_0809	SCPv_1153	1	1	1	0	0	0.05	0
SCPv_0809	SCPv_1154	1	2	1	0	0	0.101	0
SCPv_0809	SCPv_1155	1	1	1	0	0	0.091	0
SCPv_0809	SCPv_1156	1	1	1	0	0	0.092	0
SCPv_0809	SCPv_1157	1	1	1	0	0	0.075	0
SCPv_0809	SCPv_1158	1	1	1	0	0	0.036	0
SCPv_0809	SCPv_1159	1	1	1	0	0	0.144	0
SCPv_0809	SCPv_1160	1	1	1	0	0	0.05	0
SCPv_0809	SCPv_1161	1	1	1	0	0	0.125	0
SCPv_0809	SCPv_1162	1	1	1	0	0	0.12	0
SCPv_0809	SCPv_1164	1	1	1	0.019	0	0.114	0.019
SCPv_0809	SCPv_1165	1	1	1	0	0	0.05	0
SCPv_0809	SCPv_1166	1	2	1	0	0	0.086	0
SCPv_0809	SCPv_1167	1	1	1	0	0	0.06	0
SCPv_0809	SCPv_1168	1	1	1	0	0	0.125	0
SCPv_0809	SCPv_1169	1	1	1	0	0	0.125	0
SCPv_0809	SCPv_1170	1	1	1	0	0	0.125	0
SCPv_0809	SCPv_1171	1	1	1	0	0	0.127	0
SCPv_0809	SCPv_1172	1	1	1	0	0	0.05	0
SCPv_0809	SCPv_1174	1	1	1	0	0	0.125	0
SCPv_0809	SCPv_1175	1	1	1	0	0	0.109	0
SCPv_0809	SCPv_1176	1	1	1	0	0	0.075	0
SCPv_0809	SCPv_1178	1	1	1	0	0	0.081	0
SCPv_0809	SCPv_1179	1	1	1	0	0	0.125	0
SCPv_0809	SCPv_1180	1	1	1	0	0	0.05	0
SCPv_0809	SCPv_1181	1	1	1	0.019	0	0.114	0.019
SCPv_0809	SCPv_1182	1	1	1	0	0	0.125	0
SCPv_0809	SCPv_1183	1	1	1	0	0	0.056	0
SCPv_0809	SCPv_1184	1	1	1	0	0	0.05	0
SCPv_0809	SCPv_1185	1	1	1	0	0	0.05	0
SCPv_0809	SCPv_1189	1	1	1	0	0	0.038	0
SCPv_0809	SCPv_1190	1	1	1	0.019	0	0.114	0.019
SCPv_0809	SCPv_1192	1	1	1	0	0	0.056	0
SCPv_0810	SCPv_0811	1	1	1	0	0	0.08	0
SCPv_0810	SCPv_0813	1	1	1	0.01	0	0.095	0.01
SCPv_0810	SCPv_0822	1	1	1	0	0	0.096	0
SCPv_0810	SCPv_0824	1	1	1	0	0	0.074	0
SCPv_0810	SCPv_0825	1	1	1	0	0	0.053	0
SCPv_0810	SCPv_0826	1	3	1	0	0	0.08	0
SCPv_0810	SCPv_0828	1	2	1	0	0	0.054	0
SCPv_0810	SCPv_0831	1	2	1	0	0	0.082	0
SCPv_0810	SCPv_0832	1	1	1	0	0	0.086	0
SCPv_0810	SCPv_0833	1	3	1	0.038	0	0.17	0.038
SCPv_0810	SCPv_0834	1	5	1	0.082	0	0.259	0.082
SCPv_0810	SCPv_0835	1	2	1	0	0	0.062	0
SCPv_0810	SCPv_0836	1	1	1	0.013	0	0.102	0.013
SCPv_0810	SCPv_0837	1	1	1	0	0	0.046	0
SCPv_0810	SCPv_0838	1	4	1	0.049	0	0.233	0.049
SCPv_0810	SCPv_0839	1	1	1	0	0	0.061	0
SCPv_0810	SCPv_0843	1	1	1	0.021	0	0.126	0.021
SCPv_0810	SCPv_0844	1	2	1	0	0	0.057	0
SCPv_0810	SCPv_0845	1	1	1	0	0	0.049	0
SCPv_0810	SCPv_0846	1	3	1	0.033	0	0.187	0.033
SCPv_0810	SCPv_0847	1	3	1	0.085	0	0.239	0.085
SCPv_0810	SCPv_0848	1	1	1	0	0	0.049	0
SCPv_0810	SCPv_0849	1	2	1	0.022	0	0.135	0.022
SCPv_0810	SCPv_0850	1	2	1	0	0	0.067	0
SCPv_0810	SCPv_0851	1	1	1	0	0	0.104	0
SCPv_0810	SCPv_0852	1	2	1	0	0	0.123	0
SCPv_0810	SCPv_0853	1	2	1	0.035	0	0.159	0.035
SCPv_0810	SCPv_0854	1	2	1	0.02	0	0.158	0.02
SCPv_0810	SCPv_0855	1	3	1	0.016	0	0.164	0.016
SCPv_0810	SCPv_0856	1	2	1	0	0	0.056	0
SCPv_0810	SCPv_1143	1	1	1	0.015	0	0.093	0.015
SCPv_0810	SCPv_1144	1	1	1	0.032	0	0.13	0.032
SCPv_0810	SCPv_1145	1	1	1	0	0	0.078	0
SCPv_0810	SCPv_1146	1	1	1	0	0	0.078	0
SCPv_0810	SCPv_1147	1	1	1	0	0	0.081	0
SCPv_0810	SCPv_1148	1	1	1	0	0	0.038	0
SCPv_0810	SCPv_1149	1	1	1	0	0	0.072	0
SCPv_0810	SCPv_1150	1	1	1	0	0	0.038	0
SCPv_0810	SCPv_1151	1	1	1	0.026	0	0.12	0.026
SCPv_0810	SCPv_1152	1	1	1	0	0	0.072	0
SCPv_0810	SCPv_1153	1	1	1	0	0	0.093	0
SCPv_0810	SCPv_1154	1	2	1	0	0	0.046	0
SCPv_0810	SCPv_1155	1	1	1	0	0	0.081	0
SCPv_0810	SCPv_1156	1	1	1	0	0	0.075	0
SCPv_0810	SCPv_1157	1	1	1	0	0	0.089	0
SCPv_0810	SCPv_1158	1	1	1	0	0	0.083	0
SCPv_0810	SCPv_1159	1	1	1	0	0	0.093	0
SCPv_0810	SCPv_1160	1	1	1	0	0	0.093	0
SCPv_0810	SCPv_1161	1	1	1	0	0	0.048	0
SCPv_0810	SCPv_1162	1	1	1	0	0	0.046	0
SCPv_0810	SCPv_1164	1	1	1	0	0	0.038	0
SCPv_0810	SCPv_1165	1	1	1	0	0	0.093	0
SCPv_0810	SCPv_1166	1	2	1	0	0	0.05	0
SCPv_0810	SCPv_1167	1	1	1	0.009	0	0.138	0.009
SCPv_0810	SCPv_1168	1	1	1	0	0	0.048	0
SCPv_0810	SCPv_1169	1	1	1	0	0	0.048	0
SCPv_0810	SCPv_1170	1	1	1	0	0	0.048	0
SCPv_0810	SCPv_1171	1	1	1	0	0	0.049	0
SCPv_0810	SCPv_1172	1	1	1	0	0	0.093	0
SCPv_0810	SCPv_1174	1	1	1	0	0	0.048	0
SCPv_0810	SCPv_1175	1	1	1	0	0	0.071	0
SCPv_0810	SCPv_1176	1	1	1	0	0	0.089	0
SCPv_0810	SCPv_1178	1	1	1	0	0	0.05	0
SCPv_0810	SCPv_1179	1	1	1	0	0	0.049	0
SCPv_0810	SCPv_1180	1	1	1	0	0	0.093	0
SCPv_0810	SCPv_1181	1	1	1	0	0	0.038	0
SCPv_0810	SCPv_1182	1	1	1	0	0	0.048	0
SCPv_0810	SCPv_1183	1	1	1	0	0	0.074	0
SCPv_0810	SCPv_1184	1	1	1	0	0	0.093	0
SCPv_0810	SCPv_1185	1	1	1	0	0	0.093	0
SCPv_0810	SCPv_1189	1	1	1	0	0	0.114	0
SCPv_0810	SCPv_1190	1	1	1	0	0	0.038	0
SCPv_0810	SCPv_1192	1	1	1	0	0	0.076	0
SCPv_0811	SCPv_0813	1	1	1	0	0	0.051	0
SCPv_0811	SCPv_0822	1	1	1	0.058	0	0.175	0.058
SCPv_0811	SCPv_0824	1	1	1	0	0	0.043	0
SCPv_0811	SCPv_0825	1	1	1	0	0	0.125	0
SCPv_0811	SCPv_0826	1	3	1	0	0	0.071	0
SCPv_0811	SCPv_0828	1	2	1	0.009	0	0.108	0.009
SCPv_0811	SCPv_0831	1	2	1	0	0	0.057	0
SCPv_0811	SCPv_0832	1	1	1	0.018	0	0.115	0.018
SCPv_0811	SCPv_0833	1	3	1	0.001	0	0.15	0.001
SCPv_0811	SCPv_0834	1	5	1	0.086	0	0.281	0.086
SCPv_0811	SCPv_0835	1	2	1	0.001	0	0.131	0.001
SCPv_0811	SCPv_0836	1	1	1	0	0	0.051	0
SCPv_0811	SCPv_0837	1	1	1	0	0	0.039	0
SCPv_0811	SCPv_0838	1	4	1	0	0	0.125	0
SCPv_0811	SCPv_0839	1	1	1	0	0	0.074	0
SCPv_0811	SCPv_0843	1	1	1	0	0	0.064	0
SCPv_0811	SCPv_0844	1	2	1	0	0	0.065	0
SCPv_0811	SCPv_0845	1	1	1	0	0	0.088	0
SCPv_0811	SCPv_0846	1	3	1	0	0	0.085	0
SCPv_0811	SCPv_0847	1	3	1	0	0	0.088	0
SCPv_0811	SCPv_0848	1	1	1	0	0	0.053	0
SCPv_0811	SCPv_0849	1	2	1	0	0	0.057	0
SCPv_0811	SCPv_0850	1	2	1	0	0	0.074	0
SCPv_0811	SCPv_0851	1	1	1	0.243	0.105	0.394	0.243
SCPv_0811	SCPv_0852	1	2	1	0.027	0	0.162	0.027
SCPv_0811	SCPv_0853	1	2	1	0	0	0.092	0
SCPv_0811	SCPv_0854	1	2	1	0	0	0.103	0
SCPv_0811	SCPv_0855	1	3	1	0	0	0.124	0
SCPv_0811	SCPv_0856	1	2	1	0	0	0.065	0
SCPv_0811	SCPv_1143	1	1	1	0	0	0.054	0
SCPv_0811	SCPv_1144	1	1	1	0.026	0	0.131	0.026
SCPv_0811	SCPv_1145	1	1	1	0	0	0.058	0
SCPv_0811	SCPv_1146	1	1	1	0	0	0.058	0
SCPv_0811	SCPv_1147	1	1	1	0	0	0.078	0
SCPv_0811	SCPv_1148	1	1	1	0	0	0.083	0
SCPv_0811	SCPv_1149	1	1	1	0	0	0.067	0
SCPv_0811	SCPv_1150	1	1	1	0	0	0.083	0
SCPv_0811	SCPv_1151	1	1	1	0.027	0	0.132	0.027
SCPv_0811	SCPv_1152	1	1	1	0	0	0.067	0
SCPv_0811	SCPv_1153	1	1	1	0	0	0.087	0
SCPv_0811	SCPv_1154	1	2	1	0	0	0.052	0
SCPv_0811	SCPv_1155	1	1	1	0	0	0.059	0
SCPv_0811	SCPv_1156	1	1	1	0	0	0.069	0
SCPv_0811	SCPv_1157	1	1	1	0	0	0.068	0
SCPv_0811	SCPv_1158	1	1	1	0	0	0.069	0
SCPv_0811	SCPv_1159	1	1	1	0	0	0.082	0
SCPv_0811	SCPv_1160	1	1	1	0	0	0.087	0
SCPv_0811	SCPv_1161	1	1	1	0	0	0.065	0
SCPv_0811	SCPv_1162	1	1	1	0	0	0.065	0
SCPv_0811	SCPv_1164	1	1	1	0	0	0.058	0
SCPv_0811	SCPv_1165	1	1	1	0	0	0.087	0
SCPv_0811	SCPv_1166	1	2	1	0	0	0.102	0
SCPv_0811	SCPv_1167	1	1	1	0.003	0	0.108	0.003
SCPv_0811	SCPv_1168	1	1	1	0	0	0.065	0
SCPv_0811	SCPv_1169	1	1	1	0	0	0.065	0
SCPv_0811	SCPv_1170	1	1	1	0	0	0.065	0
SCPv_0811	SCPv_1171	1	1	1	0	0	0.068	0
SCPv_0811	SCPv_1172	1	1	1	0	0	0.087	0
SCPv_0811	SCPv_1174	1	1	1	0	0	0.065	0
SCPv_0811	SCPv_1175	1	1	1	0	0	0.077	0
SCPv_0811	SCPv_1176	1	1	1	0	0	0.068	0
SCPv_0811	SCPv_1178	1	1	1	0.028	0	0.131	0.028
SCPv_0811	SCPv_1179	1	1	1	0	0	0.067	0
SCPv_0811	SCPv_1180	1	1	1	0	0	0.087	0
SCPv_0811	SCPv_1181	1	1	1	0	0	0.058	0
SCPv_0811	SCPv_1182	1	1	1	0	0	0.065	0
SCPv_0811	SCPv_1183	1	1	1	0	0	0.063	0
SCPv_0811	SCPv_1184	1	1	1	0	0	0.087	0
SCPv_0811	SCPv_1185	1	1	1	0	0	0.087	0
SCPv_0811	SCPv_1189	1	1	1	0	0	0.096	0
SCPv_0811	SCPv_1190	1	1	1	0	0	0.058	0
SCPv_0811	SCPv_1192	1	1	1	0	0	0.065	0
SCPv_0813	SCPv_0822	1	1	1	0.016	0	0.143	0.016
SCPv_0813	SCPv_0824	1	1	1	0	0	0.09	0
SCPv_0813	SCPv_0825	1	1	1	0	0	0.06	0
SCPv_0813	SCPv_0826	1	3	1	0	0	0.079	0
SCPv_0813	SCPv_0828	1	2	1	0.068	0	0.212	0.068
SCPv_0813	SCPv_0831	1	2	1	0	0	0.066	0
SCPv_0813	SCPv_0832	1	1	1	0	0	0.049	0
SCPv_0813	SCPv_0833	1	3	1	0	0	0.081	0
SCPv_0813	SCPv_0834	1	5	1	0	0	0.142	0
SCPv_0813	SCPv_0835	1	2	1	0.032	0	0.17	0.032
SCPv_0813	SCPv_0836	1	1	1	1	0.968	1	1
SCPv_0813	SCPv_0837	1	1	1	0.012	0	0.108	0.012
SCPv_0813	SCPv_0838	1	4	1	0	0	0.134	0
SCPv_0813	SCPv_0839	1	1	1	0	0	0.096	0
SCPv_0813	SCPv_0843	1	1	1	0	0	0.038	0
SCPv_0813	SCPv_0844	1	2	1	0	0	0.079	0
SCPv_0813	SCPv_0845	1	1	1	0.009	0	0.128	0.009
SCPv_0813	SCPv_0846	1	3	1	0	0	0.072	0
SCPv_0813	SCPv_0847	1	3	1	0	0	0.054	0
SCPv_0813	SCPv_0848	1	1	1	0	0	0.088	0
SCPv_0813	SCPv_0849	1	2	1	0	0	0.087	0
SCPv_0813	SCPv_0850	1	2	1	0.034	0	0.176	0.034
SCPv_0813	SCPv_0851	1	1	1	0	0	0.095	0
SCPv_0813	SCPv_0852	1	2	1	0	0	0.074	0
SCPv_0813	SCPv_0853	1	2	1	0.015	0	0.159	0.015
SCPv_0813	SCPv_0854	1	2	1	0	0	0.114	0
SCPv_0813	SCPv_0855	1	3	1	0	0	0.121	0
SCPv_0813	SCPv_0856	1	2	1	0	0	0.108	0
SCPv_0813	SCPv_1143	1	1	1	0.005	0	0.104	0.005
SCPv_0813	SCPv_1144	1	1	1	0	0	0.063	0
SCPv_0813	SCPv_1145	1	1	1	0	0	0.06	0
SCPv_0813	SCPv_1146	1	1	1	0	0	0.06	0
SCPv_0813	SCPv_1147	1	1	1	0.114	0	0.261	0.114
SCPv_0813	SCPv_1148	1	1	1	0	0	0.045	0
SCPv_0813	SCPv_1149	1	1	1	0	0	0.075	0
SCPv_0813	SCPv_1150	1	1	1	0	0	0.045	0
SCPv_0813	SCPv_1151	1	1	1	0	0	0.065	0
SCPv_0813	SCPv_1152	1	1	1	0	0	0.075	0
SCPv_0813	SCPv_1153	1	1	1	0	0	0.055	0
SCPv_0813	SCPv_1154	1	2	1	0	0	0.074	0
SCPv_0813	SCPv_1155	1	1	1	0	0	0.061	0
SCPv_0813	SCPv_1156	1	1	1	0	0	0.11	0
SCPv_0813	SCPv_1157	1	1	1	0	0	0.053	0
SCPv_0813	SCPv_1158	1	1	1	0	0	0.08	0
SCPv_0813	SCPv_1159	1	1	1	0	0	0.146	0
SCPv_0813	SCPv_1160	1	1	1	0	0	0.055	0
SCPv_0813	SCPv_1161	1	1	1	0	0	0.111	0
SCPv_0813	SCPv_1162	1	1	1	0	0	0.111	0
SCPv_0813	SCPv_1164	1	1	1	0	0	0.05	0
SCPv_0813	SCPv_1165	1	1	1	0	0	0.055	0
SCPv_0813	SCPv_1166	1	2	1	0	0	0.086	0
SCPv_0813	SCPv_1167	1	1	1	0.014	0	0.111	0.014
SCPv_0813	SCPv_1168	1	1	1	0	0	0.111	0
SCPv_0813	SCPv_1169	1	1	1	0	0	0.111	0
SCPv_0813	SCPv_1170	1	1	1	0	0	0.111	0
SCPv_0813	SCPv_1171	1	1	1	0	0	0.126	0
SCPv_0813	SCPv_1172	1	1	1	0	0	0.055	0
SCPv_0813	SCPv_1174	1	1	1	0	0	0.111	0
SCPv_0813	SCPv_1175	1	1	1	0	0	0.129	0
SCPv_0813	SCPv_1176	1	1	1	0	0	0.053	0
SCPv_0813	SCPv_1178	1	1	1	0	0	0.086	0
SCPv_0813	SCPv_1179	1	1	1	0	0	0.115	0
SCPv_0813	SCPv_1180	1	1	1	0	0	0.055	0
SCPv_0813	SCPv_1181	1	1	1	0	0	0.05	0
SCPv_0813	SCPv_1182	1	1	1	0	0	0.111	0
SCPv_0813	SCPv_1183	1	1	1	0.043	0	0.189	0.043
SCPv_0813	SCPv_1184	1	1	1	0	0	0.055	0
SCPv_0813	SCPv_1185	1	1	1	0	0	0.055	0
SCPv_0813	SCPv_1189	1	1	1	0	0	0.036	0
SCPv_0813	SCPv_1190	1	1	1	0	0	0.05	0
SCPv_0813	SCPv_1192	1	1	1	0.048	0	0.196	0.048
SCPv_0822	SCPv_0824	1	1	1	0.002	0	0.091	0.002
SCPv_0822	SCPv_0825	1	1	1	0	0	0.064	0
SCPv_0822	SCPv_0826	1	3	1	0	0	0.112	0
SCPv_0822	SCPv_0828	1	2	1	0	0	0.088	0
SCPv_0822	SCPv_0831	1	2	1	0	0	0.102	0
SCPv_0822	SCPv_0832	1	1	1	0	0	0.07	0
SCPv_0822	SCPv_0833	1	3	1	0	0	0.074	0
SCPv_0822	SCPv_0834	1	5	1	0	0	0.094	0
SCPv_0822	SCPv_0835	1	2	1	0.008	0	0.132	0.008
SCPv_0822	SCPv_0836	1	1	1	0.012	0	0.136	0.012
SCPv_0822	SCPv_0837	1	1	1	0.027	0	0.133	0.027
SCPv_0822	SCPv_0838	1	4	1	0	0	0.151	0
SCPv_0822	SCPv_0839	1	1	1	0	0	0.06	0
SCPv_0822	SCPv_0843	1	1	1	0	0	0.063	0
SCPv_0822	SCPv_0844	1	2	1	0	0	0.098	0
SCPv_0822	SCPv_0845	1	1	1	0	0	0.1	0
SCPv_0822	SCPv_0846	1	3	1	0.005	0	0.131	0.005
SCPv_0822	SCPv_0847	1	3	1	0	0	0.112	0
SCPv_0822	SCPv_0848	1	1	1	0	0	0.05	0
SCPv_0822	SCPv_0849	1	2	1	0	0	0.066	0
SCPv_0822	SCPv_0850	1	2	1	0	0	0.054	0
SCPv_0822	SCPv_0851	1	1	1	0	0	0.06	0
SCPv_0822	SCPv_0852	1	2	1	0	0	0.053	0
SCPv_0822	SCPv_0853	1	2	1	0	0	0.094	0
SCPv_0822	SCPv_0854	1	2	1	0	0	0.069	0
SCPv_0822	SCPv_0855	1	3	1	0	0	0.144	0
SCPv_0822	SCPv_0856	1	2	1	0.114	0.028	0.234	0.114
SCPv_0822	SCPv_1143	1	1	1	0	0	0.09	0
SCPv_0822	SCPv_1144	1	1	1	0	0	0.061	0
SCPv_0822	SCPv_1145	1	1	1	0.012	0	0.095	0.012
SCPv_0822	SCPv_1146	1	1	1	0.012	0	0.095	0.012
SCPv_0822	SCPv_1147	1	1	1	0	0	0.074	0
SCPv_0822	SCPv_1148	1	1	1	0	0	0.059	0
SCPv_0822	SCPv_1149	1	1	1	0	0	0.058	0
SCPv_0822	SCPv_1150	1	1	1	0	0	0.059	0
SCPv_0822	SCPv_1151	1	1	1	0	0	0.062	0
SCPv_0822	SCPv_1152	1	1	1	0	0	0.058	0
SCPv_0822	SCPv_1153	1	1	1	0	0	0.058	0
SCPv_0822	SCPv_1154	1	2	1	0	0	0.08	0
SCPv_0822	SCPv_1155	1	1	1	0.013	0	0.097	0.013
SCPv_0822	SCPv_1156	1	1	1	0	0	0.048	0
SCPv_0822	SCPv_1157	1	1	1	0	0	0.051	0
SCPv_0822	SCPv_1158	1	1	1	0.005	0	0.122	0.005
SCPv_0822	SCPv_1159	1	1	1	0	0	0.048	0
SCPv_0822	SCPv_1160	1	1	1	0	0	0.058	0
SCPv_0822	SCPv_1161	1	1	1	0	0	0.098	0
SCPv_0822	SCPv_1162	1	1	1	0	0	0.095	0
SCPv_0822	SCPv_1164	1	1	1	0.013	0	0.11	0.013
SCPv_0822	SCPv_1165	1	1	1	0	0	0.058	0
SCPv_0822	SCPv_1166	1	2	1	0.018	0	0.149	0.018
SCPv_0822	SCPv_1167	1	1	1	0.003	0	0.092	0.003
SCPv_0822	SCPv_1168	1	1	1	0	0	0.098	0
SCPv_0822	SCPv_1169	1	1	1	0	0	0.098	0
SCPv_0822	SCPv_1170	1	1	1	0	0	0.098	0
SCPv_0822	SCPv_1171	1	1	1	0	0	0.087	0
SCPv_0822	SCPv_1172	1	1	1	0	0	0.058	0
SCPv_0822	SCPv_1174	1	1	1	0	0	0.098	0
SCPv_0822	SCPv_1175	1	1	1	0	0	0.107	0
SCPv_0822	SCPv_1176	1	1	1	0	0	0.051	0
SCPv_0822	SCPv_1178	1	1	1	0.01	0	0.113	0.01
SCPv_0822	SCPv_1179	1	1	1	0	0	0.082	0
SCPv_0822	SCPv_1180	1	1	1	0	0	0.058	0
SCPv_0822	SCPv_1181	1	1	1	0	0	0.07	0
SCPv_0822	SCPv_1182	1	1	1	0	0	0.098	0
SCPv_0822	SCPv_1183	1	1	1	0	0	0.084	0
SCPv_0822	SCPv_1184	1	1	1	0	0	0.058	0
SCPv_0822	SCPv_1185	1	1	1	0	0	0.058	0
SCPv_0822	SCPv_1189	1	1	1	0	0	0.08	0
SCPv_0822	SCPv_1190	1	1	1	0	0	0.07	0
SCPv_0822	SCPv_1192	1	1	1	0	0	0.071	0
SCPv_0824	SCPv_0825	1	1	1	0	0	0.058	0
SCPv_0824	SCPv_0826	1	3	1	0	0	0.096	0
SCPv_0824	SCPv_0828	1	2	1	0	0	0.083	0
SCPv_0824	SCPv_0831	1	2	1	0	0	0.057	0
SCPv_0824	SCPv_0832	1	1	1	0.014	0	0.12	0.014
SCPv_0824	SCPv_0833	1	3	1	0.114	0.008	0.257	0.114
SCPv_0824	SCPv_0834	1	5	1	0	0	0.107	0
SCPv_0824	SCPv_0835	1	2	1	0	0	0.071	0
SCPv_0824	SCPv_0836	1	1	1	0	0	0.085	0
SCPv_0824	SCPv_0837	1	1	1	0	0	0.068	0
SCPv_0824	SCPv_0838	1	4	1	0	0	0.133	0
SCPv_0824	SCPv_0839	1	1	1	0	0	0.078	0
SCPv_0824	SCPv_0843	1	1	1	0	0	0.051	0
SCPv_0824	SCPv_0844	1	2	1	0.054	0	0.173	0.054
SCPv_0824	SCPv_0845	1	1	1	0.048	0	0.163	0.048
SCPv_0824	SCPv_0846	1	3	1	0	0	0.049	0
SCPv_0824	SCPv_0847	1	3	1	0	0	0.127	0
SCPv_0824	SCPv_0848	1	1	1	0.063	0	0.169	0.063
SCPv_0824	SCPv_0849	1	2	1	0	0	0.082	0
SCPv_0824	SCPv_0850	1	2	1	0	0	0.109	0
SCPv_0824	SCPv_0851	1	1	1	0	0	0.097	0
SCPv_0824	SCPv_0852	1	2	1	0.013	0	0.117	0.013
SCPv_0824	SCPv_0853	1	2	1	0	0	0.061	0
SCPv_0824	SCPv_0854	1	2	1	0.011	0	0.139	0.011
SCPv_0824	SCPv_0855	1	3	1	0.015	0	0.126	0.015
SCPv_0824	SCPv_0856	1	2	1	0.001	0	0.092	0.001
SCPv_0824	SCPv_1143	1	1	1	0.019	0	0.124	0.019
SCPv_0824	SCPv_1144	1	1	1	0.017	0	0.115	0.017
SCPv_0824	SCPv_1145	1	1	1	0.067	0	0.186	0.067
SCPv_0824	SCPv_1146	1	1	1	0.067	0	0.186	0.067
SCPv_0824	SCPv_1147	1	1	1	0	0	0.071	0
SCPv_0824	SCPv_1148	1	1	1	0.015	0	0.115	0.015
SCPv_0824	SCPv_1149	1	1	1	0	0	0.064	0
SCPv_0824	SCPv_1150	1	1	1	0.015	0	0.115	0.015
SCPv_0824	SCPv_1151	1	1	1	0.018	0	0.117	0.018
SCPv_0824	SCPv_1152	1	1	1	0	0	0.064	0
SCPv_0824	SCPv_1153	1	1	1	0.047	0	0.166	0.047
SCPv_0824	SCPv_1154	1	2	1	0	0	0.118	0
SCPv_0824	SCPv_1155	1	1	1	0.07	0	0.191	0.07
SCPv_0824	SCPv_1156	1	1	1	0	0	0.119	0
SCPv_0824	SCPv_1157	1	1	1	0	0	0.09	0
SCPv_0824	SCPv_1158	1	1	1	0	0	0.055	0
SCPv_0824	SCPv_1159	1	1	1	0.058	0	0.193	0.058
SCPv_0824	SCPv_1160	1	1	1	0.047	0	0.166	0.047
SCPv_0824	SCPv_1161	1	1	1	0	0	0.119	0
SCPv_0824	SCPv_1162	1	1	1	0	0	0.119	0
SCPv_0824	SCPv_1164	1	1	1	0.052	0	0.161	0.052
SCPv_0824	SCPv_1165	1	1	1	0.047	0	0.166	0.047
SCPv_0824	SCPv_1166	1	2	1	0	0	0.109	0
SCPv_0824	SCPv_1167	1	1	1	0.071	0	0.19	0.071
SCPv_0824	SCPv_1168	1	1	1	0	0	0.119	0
SCPv_0824	SCPv_1169	1	1	1	0	0	0.119	0
SCPv_0824	SCPv_1170	1	1	1	0	0	0.119	0
SCPv_0824	SCPv_1171	1	1	1	0	0	0.126	0
SCPv_0824	SCPv_1172	1	1	1	0.047	0	0.166	0.047
SCPv_0824	SCPv_1174	1	1	1	0	0	0.119	0
SCPv_0824	SCPv_1175	1	1	1	0.013	0	0.132	0.013
SCPv_0824	SCPv_1176	1	1	1	0	0	0.09	0
SCPv_0824	SCPv_1178	1	1	1	0	0	0.071	0
SCPv_0824	SCPv_1179	1	1	1	0	0	0.124	0
SCPv_0824	SCPv_1180	1	1	1	0.047	0	0.166	0.047
SCPv_0824	SCPv_1181	1	1	1	0.017	0	0.127	0.017
SCPv_0824	SCPv_1182	1	1	1	0	0	0.119	0
SCPv_0824	SCPv_1183	1	1	1	0	0	0.089	0
SCPv_0824	SCPv_1184	1	1	1	0.047	0	0.166	0.047
SCPv_0824	SCPv_1185	1	1	1	0.047	0	0.166	0.047
SCPv_0824	SCPv_1189	1	1	1	0	0	0.058	0
SCPv_0824	SCPv_1190	1	1	1	0.017	0	0.127	0.017
SCPv_0824	SCPv_1192	1	1	1	0	0	0.092	0
SCPv_0825	SCPv_0826	1	3	1	0.021	0	0.162	0.021
SCPv_0825	SCPv_0828	1	2	1	0	0	0.05	0
SCPv_0825	SCPv_0831	1	2	1	0	0	0.117	0
SCPv_0825	SCPv_0832	1	1	1	0	0	0.092	0
SCPv_0825	SCPv_0833	1	3	1	0	0	0.106	0
SCPv_0825	SCPv_0834	1	5	1	0	0	0.062	0
SCPv_0825	SCPv_0835	1	2	1	0.015	0	0.134	0.015
SCPv_0825	SCPv_0836	1	1	1	0	0	0.059	0
SCPv_0825	SCPv_0837	1	1	1	0.002	0	0.115	0.002
SCPv_0825	SCPv_0838	1	4	1	0	0	0.099	0
SCPv_0825	SCPv_0839	1	1	1	0.091	0	0.224	0.091
SCPv_0825	SCPv_0843	1	1	1	0	0	0.071	0
SCPv_0825	SCPv_0844	1	2	1	0	0	0.065	0
SCPv_0825	SCPv_0845	1	1	1	0	0	0.061	0
SCPv_0825	SCPv_0846	1	3	1	0	0	0.131	0
SCPv_0825	SCPv_0847	1	3	1	0	0	0.103	0
SCPv_0825	SCPv_0848	1	1	1	0	0	0.046	0
SCPv_0825	SCPv_0849	1	2	1	0	0	0.085	0
SCPv_0825	SCPv_0850	1	2	1	0	0	0.105	0
SCPv_0825	SCPv_0851	1	1	1	0	0	0.096	0
SCPv_0825	SCPv_0852	1	2	1	0.106	0.002	0.248	0.106
SCPv_0825	SCPv_0853	1	2	1	0	0	0.094	0
SCPv_0825	SCPv_0854	1	2	1	0.003	0	0.125	0.003
SCPv_0825	SCPv_0855	1	3	1	0	0	0.111	0
SCPv_0825	SCPv_0856	1	2	1	0	0	0.048	0
SCPv_0825	SCPv_1143	1	1	1	0	0	0.054	0
SCPv_0825	SCPv_1144	1	1	1	0	0	0.106	0
SCPv_0825	SCPv_1145	1	1	1	0	0	0.075	0
SCPv_0825	SCPv_1146	1	1	1	0	0	0.075	0
SCPv_0825	SCPv_1147	1	1	1	0	0	0.056	0
SCPv_0825	SCPv_1148	1	1	1	0	0	0.062	0
SCPv_0825	SCPv_1149	1	1	1	0	0	0.049	0
SCPv_0825	SCPv_1150	1	1	1	0	0	0.062	0
SCPv_0825	SCPv_1151	1	1	1	0	0	0.108	0
SCPv_0825	SCPv_1152	1	1	1	0	0	0.049	0
SCPv_0825	SCPv_1153	1	1	1	0.007	0	0.109	0.007
SCPv_0825	SCPv_1154	1	2	1	0	0	0.062	0
SCPv_0825	SCPv_1155	1	1	1	0.001	0	0.077	0.001
SCPv_0825	SCPv_1156	1	1	1	0	0	0.068	0
SCPv_0825	SCPv_1157	1	1	1	0	0	0.045	0
SCPv_0825	SCPv_1158	1	1	1	0.036	0	0.154	0.036
SCPv_0825	SCPv_1159	1	1	1	0.002	0	0.129	0.002
SCPv_0825	SCPv_1160	1	1	1	0.007	0	0.109	0.007
SCPv_0825	SCPv_1161	1	1	1	0	0	0.083	0
SCPv_0825	SCPv_1162	1	1	1	0.013	0	0.123	0.013
SCPv_0825	SCPv_1164	1	1	1	0	0	0.054	0
SCPv_0825	SCPv_1165	1	1	1	0.007	0	0.109	0.007
SCPv_0825	SCPv_1166	1	2	1	0.026	0	0.125	0.026
SCPv_0825	SCPv_1167	1	1	1	0	0	0.071	0
SCPv_0825	SCPv_1168	1	1	1	0	0	0.083	0
SCPv_0825	SCPv_1169	1	1	1	0	0	0.083	0
SCPv_0825	SCPv_1170	1	1	1	0	0	0.083	0
SCPv_0825	SCPv_1171	1	1	1	0	0	0.087	0
SCPv_0825	SCPv_1172	1	1	1	0.007	0	0.109	0.007
SCPv_0825	SCPv_1174	1	1	1	0	0	0.083	0
SCPv_0825	SCPv_1175	1	1	1	0.007	0	0.122	0.007
SCPv_0825	SCPv_1176	1	1	1	0	0	0.045	0
SCPv_0825	SCPv_1178	1	1	1	0	0	0.064	0
SCPv_0825	SCPv_1179	1	1	1	0	0	0.086	0
SCPv_0825	SCPv_1180	1	1	1	0.007	0	0.109	0.007
SCPv_0825	SCPv_1181	1	1	1	0	0	0.054	0
SCPv_0825	SCPv_1182	1	1	1	0	0	0.083	0
SCPv_0825	SCPv_1183	1	1	1	0	0	0.115	0
SCPv_0825	SCPv_1184	1	1	1	0.007	0	0.109	0.007
SCPv_0825	SCPv_1185	1	1	1	0.007	0	0.109	0.007
SCPv_0825	SCPv_1189	1	1	1	0.015	0	0.122	0.015
SCPv_0825	SCPv_1190	1	1	1	0	0	0.065	0
SCPv_0825	SCPv_1192	1	1	1	0	0	0.119	0
SCPv_0826	SCPv_0828	3	2	2	0.024	0	0.095	0.012
SCPv_0826	SCPv_0831	3	2	1	0	0	0.081	0
SCPv_0826	SCPv_0832	3	1	1	0	0	0.083	0
SCPv_0826	SCPv_0833	3	3	3	0.054	0	0.09	0.018
SCPv_0826	SCPv_0834	3	5	1	0	0	0.101	0
SCPv_0826	SCPv_0835	3	2	2	0.062	0	0.119	0.031
SCPv_0826	SCPv_0836	3	1	1	0	0	0.076	0
SCPv_0826	SCPv_0837	3	1	1	0	0	0.128	0
SCPv_0826	SCPv_0838	3	4	3	0.171	0	0.14	0.057
SCPv_0826	SCPv_0839	3	1	1	0.025	0	0.175	0.025
SCPv_0826	SCPv_0843	3	1	1	0	0	0.079	0
SCPv_0826	SCPv_0844	3	2	2	0.004	0	0.095	0.002
SCPv_0826	SCPv_0845	3	1	1	0	0	0.138	0
SCPv_0826	SCPv_0846	3	3	3	0.039	0	0.089	0.013
SCPv_0826	SCPv_0847	3	3	3	0.042	0	0.092	0.014
SCPv_0826	SCPv_0848	3	1	1	0.048	0	0.167	0.048
SCPv_0826	SCPv_0849	3	2	1	0	0	0.133	0
SCPv_0826	SCPv_0850	3	2	1	0.125	0	0.325	0.0625
SCPv_0826	SCPv_0851	3	1	1	0	0	0.136	0
SCPv_0826	SCPv_0852	3	2	2	0.094	0	0.144	0.047
SCPv_0826	SCPv_0853	3	2	2	0.016	0	0.11	0.008
SCPv_0826	SCPv_0854	3	2	1	0	0	0.14	0
SCPv_0826	SCPv_0855	3	3	1	0	0	0.159	0
SCPv_0826	SCPv_0856	3	2	2	0.086	0	0.129	0.043
SCPv_0826	SCPv_1143	3	1	1	0	0	0.095	0
SCPv_0826	SCPv_1144	3	1	1	0.024	0	0.159	0.024
SCPv_0826	SCPv_1145	3	1	1	0.001	0	0.113	0.001
SCPv_0826	SCPv_1146	3	1	1	0.001	0	0.113	0.001
SCPv_0826	SCPv_1147	3	1	1	0	0	0.063	0
SCPv_0826	SCPv_1148	3	1	1	0	0	0.102	0
SCPv_0826	SCPv_1149	3	1	1	0.016	0	0.167	0.016
SCPv_0826	SCPv_1150	3	1	1	0	0	0.102	0
SCPv_0826	SCPv_1151	3	1	1	0.027	0	0.162	0.027
SCPv_0826	SCPv_1152	3	1	1	0.016	0	0.167	0.016
SCPv_0826	SCPv_1153	3	1	1	0	0	0.089	0
SCPv_0826	SCPv_1154	3	2	1	0	0	0.069	0
SCPv_0826	SCPv_1155	3	1	1	0.003	0	0.118	0.003
SCPv_0826	SCPv_1156	3	1	1	0	0	0.095	0
SCPv_0826	SCPv_1157	3	1	1	0	0	0.081	0
SCPv_0826	SCPv_1158	3	1	1	0	0	0.094	0
SCPv_0826	SCPv_1159	3	1	1	0.008	0	0.158	0.008
SCPv_0826	SCPv_1160	3	1	1	0	0	0.089	0
SCPv_0826	SCPv_1161	3	1	1	0	0	0.051	0
SCPv_0826	SCPv_1162	3	1	1	0	0	0.05	0
SCPv_0826	SCPv_1164	3	1	1	0	0	0.052	0
SCPv_0826	SCPv_1165	3	1	1	0	0	0.089	0
SCPv_0826	SCPv_1166	3	2	1	0	0	0.117	0
SCPv_0826	SCPv_1167	3	1	1	0	0	0.074	0
SCPv_0826	SCPv_1168	3	1	1	0	0	0.051	0
SCPv_0826	SCPv_1169	3	1	1	0	0	0.051	0
SCPv_0826	SCPv_1170	3	1	1	0	0	0.051	0
SCPv_0826	SCPv_1171	3	1	1	0	0	0.053	0
SCPv_0826	SCPv_1172	3	1	1	0	0	0.089	0
SCPv_0826	SCPv_1174	3	1	1	0	0	0.051	0
SCPv_0826	SCPv_1175	3	1	1	0	0	0.095	0
SCPv_0826	SCPv_1176	3	1	1	0	0	0.081	0
SCPv_0826	SCPv_1178	3	1	1	0	0	0.097	0
SCPv_0826	SCPv_1179	3	1	1	0	0	0.053	0
SCPv_0826	SCPv_1180	3	1	1	0	0	0.089	0
SCPv_0826	SCPv_1181	3	1	1	0	0	0.052	0
SCPv_0826	SCPv_1182	3	1	1	0	0	0.051	0
SCPv_0826	SCPv_1183	3	1	1	0	0	0.076	0
SCPv_0826	SCPv_1184	3	1	1	0	0	0.089	0
SCPv_0826	SCPv_1185	3	1	1	0	0	0.089	0
SCPv_0826	SCPv_1189	3	1	1	0	0	0.1	0
SCPv_0826	SCPv_1190	3	1	1	0	0	0.064	0
SCPv_0826	SCPv_1192	3	1	1	0	0	0.079	0
SCPv_0828	SCPv_0831	2	2	1	0	0	0.081	0
SCPv_0828	SCPv_0832	2	1	1	0	0	0.09	0
SCPv_0828	SCPv_0833	2	3	2	0.038	0	0.104	0.019
SCPv_0828	SCPv_0834	2	5	1	0	0	0.138	0
SCPv_0828	SCPv_0835	2	2	1	0	0	0.055	0
SCPv_0828	SCPv_0836	2	1	1	0.063	0	0.204	0.063
SCPv_0828	SCPv_0837	2	1	1	0	0	0.116	0
SCPv_0828	SCPv_0838	2	4	1	0	0	0.172	0
SCPv_0828	SCPv_0839	2	1	1	0.113	0.009	0.247	0.113
SCPv_0828	SCPv_0843	2	1	1	0	0	0.044	0
SCPv_0828	SCPv_0844	2	2	2	0.066	0	0.116	0.033
SCPv_0828	SCPv_0845	2	1	1	0.142	0.028	0.286	0.142
SCPv_0828	SCPv_0846	2	3	1	0	0	0.079	0
SCPv_0828	SCPv_0847	2	3	1	0	0	0.099	0
SCPv_0828	SCPv_0848	2	1	1	0	0	0.095	0
SCPv_0828	SCPv_0849	2	2	1	0	0	0.154	0
SCPv_0828	SCPv_0850	2	2	2	0.764	0.283	0.482	0.382
SCPv_0828	SCPv_0851	2	1	1	0	0	0.11	0
SCPv_0828	SCPv_0852	2	2	1	0	0	0.087	0
SCPv_0828	SCPv_0853	2	2	2	0.088	0	0.135	0.044
SCPv_0828	SCPv_0854	2	2	1	0	0	0.077	0
SCPv_0828	SCPv_0855	2	3	1	0	0	0.12	0
SCPv_0828	SCPv_0856	2	2	1	0	0	0.067	0
SCPv_0828	SCPv_1143	2	1	1	0	0	0.063	0
SCPv_0828	SCPv_1144	2	1	1	0	0	0.107	0
SCPv_0828	SCPv_1145	2	1	1	0.018	0	0.143	0.018
SCPv_0828	SCPv_1146	2	1	1	0.018	0	0.143	0.018
SCPv_0828	SCPv_1147	2	1	1	0	0	0.118	0
SCPv_0828	SCPv_1148	2	1	1	0.056	0	0.181	0.056
SCPv_0828	SCPv_1149	2	1	1	0	0	0.078	0
SCPv_0828	SCPv_1150	2	1	1	0.056	0	0.181	0.056
SCPv_0828	SCPv_1151	2	1	1	0	0	0.108	0
SCPv_0828	SCPv_1152	2	1	1	0	0	0.078	0
SCPv_0828	SCPv_1153	2	1	1	0	0	0.063	0
SCPv_0828	SCPv_1154	2	2	1	0	0	0.075	0
SCPv_0828	SCPv_1155	2	1	1	0.021	0	0.148	0.021
SCPv_0828	SCPv_1156	2	1	1	0	0	0.071	0
SCPv_0828	SCPv_1157	2	1	1	0	0	0.113	0
SCPv_0828	SCPv_1158	2	1	1	0.112	0.006	0.249	0.112
SCPv_0828	SCPv_1159	2	1	1	0	0	0.087	0
SCPv_0828	SCPv_1160	2	1	1	0	0	0.063	0
SCPv_0828	SCPv_1161	2	1	1	0	0	0.067	0
SCPv_0828	SCPv_1162	2	1	1	0	0	0.065	0
SCPv_0828	SCPv_1164	2	1	1	0	0	0.11	0
SCPv_0828	SCPv_1165	2	1	1	0	0	0.063	0
SCPv_0828	SCPv_1166	2	2	1	0	0	0.055	0
SCPv_0828	SCPv_1167	2	1	1	0	0	0.068	0
SCPv_0828	SCPv_1168	2	1	1	0	0	0.067	0
SCPv_0828	SCPv_1169	2	1	1	0	0	0.067	0
SCPv_0828	SCPv_1170	2	1	1	0	0	0.067	0
SCPv_0828	SCPv_1171	2	1	1	0	0	0.062	0
SCPv_0828	SCPv_1172	2	1	1	0	0	0.063	0
SCPv_0828	SCPv_1174	2	1	1	0	0	0.067	0
SCPv_0828	SCPv_1175	2	1	1	0.041	0	0.183	0.041
SCPv_0828	SCPv_1176	2	1	1	0	0	0.113	0
SCPv_0828	SCPv_1178	2	1	1	0	0	0.055	0
SCPv_0828	SCPv_1179	2	1	1	0	0	0.07	0
SCPv_0828	SCPv_1180	2	1	1	0	0	0.063	0
SCPv_0828	SCPv_1181	2	1	1	0	0	0.11	0
SCPv_0828	SCPv_1182	2	1	1	0	0	0.067	0
SCPv_0828	SCPv_1183	2	1	1	0.001	0	0.145	0.001
SCPv_0828	SCPv_1184	2	1	1	0	0	0.063	0
SCPv_0828	SCPv_1185	2	1	1	0	0	0.063	0
SCPv_0828	SCPv_1189	2	1	1	0.125	0.019	0.259	0.125
SCPv_0828	SCPv_1190	2	1	1	0	0	0.11	0
SCPv_0828	SCPv_1192	2	1	1	0.005	0	0.151	0.005
SCPv_0831	SCPv_0832	2	1	1	0.404	0.249	0.557	0.404
SCPv_0831	SCPv_0833	2	3	2	0.01	0	0.079	0.005
SCPv_0831	SCPv_0834	2	5	2	0.634	0.193	0.441	0.317
SCPv_0831	SCPv_0835	2	2	1	0	0	0.081	0
SCPv_0831	SCPv_0836	2	1	1	0	0	0.065	0
SCPv_0831	SCPv_0837	2	1	1	0.057	0	0.211	0.057
SCPv_0831	SCPv_0838	2	4	2	0.086	0	0.162	0.043
SCPv_0831	SCPv_0839	2	1	1	0	0	0.127	0
SCPv_0831	SCPv_0843	2	1	1	0.04	0	0.169	0.04
SCPv_0831	SCPv_0844	2	2	1	0.024	0	0.197	0.012
SCPv_0831	SCPv_0845	2	1	1	0	0	0.059	0
SCPv_0831	SCPv_0846	2	3	1	0	0	0.062	0
SCPv_0831	SCPv_0847	2	3	1	0.068	0	0.229	0.034
SCPv_0831	SCPv_0848	2	1	1	0.023	0	0.161	0.023
SCPv_0831	SCPv_0849	2	2	1	0	0	0.102	0
SCPv_0831	SCPv_0850	2	2	1	0	0	0.119	0
SCPv_0831	SCPv_0851	2	1	1	0	0	0.07	0
SCPv_0831	SCPv_0852	2	2	1	0	0	0.079	0
SCPv_0831	SCPv_0853	2	2	2	0.038	0	0.101	0.019
SCPv_0831	SCPv_0854	2	2	2	0.15	0.006	0.169	0.075
SCPv_0831	SCPv_0855	2	3	2	0.414	0.101	0.321	0.207
SCPv_0831	SCPv_0856	2	2	1	0.033	0	0.161	0.0165
SCPv_0831	SCPv_1143	2	1	1	0	0	0.053	0
SCPv_0831	SCPv_1144	2	1	1	0	0	0.108	0
SCPv_0831	SCPv_1145	2	1	1	0	0	0.135	0
SCPv_0831	SCPv_1146	2	1	1	0	0	0.135	0
SCPv_0831	SCPv_1147	2	1	1	0	0	0.098	0
SCPv_0831	SCPv_1148	2	1	1	0	0	0.078	0
SCPv_0831	SCPv_1149	2	1	1	0.013	0	0.134	0.013
SCPv_0831	SCPv_1150	2	1	1	0	0	0.078	0
SCPv_0831	SCPv_1151	2	1	1	0	0	0.111	0
SCPv_0831	SCPv_1152	2	1	1	0.013	0	0.134	0.013
SCPv_0831	SCPv_1153	2	1	1	0	0	0.084	0
SCPv_0831	SCPv_1154	2	2	1	0	0	0.082	0
SCPv_0831	SCPv_1155	2	1	1	0	0	0.142	0
SCPv_0831	SCPv_1156	2	1	1	0.149	0.003	0.32	0.149
SCPv_0831	SCPv_1157	2	1	1	0	0	0.116	0
SCPv_0831	SCPv_1158	2	1	1	0	0	0.062	0
SCPv_0831	SCPv_1159	2	1	1	0.076	0	0.234	0.076
SCPv_0831	SCPv_1160	2	1	1	0	0	0.084	0
SCPv_0831	SCPv_1161	2	1	1	0	0	0.084	0
SCPv_0831	SCPv_1162	2	1	1	0	0	0.081	0
SCPv_0831	SCPv_1164	2	1	1	0	0	0.091	0
SCPv_0831	SCPv_1165	2	1	1	0	0	0.084	0
SCPv_0831	SCPv_1166	2	2	1	0	0	0.154	0
SCPv_0831	SCPv_1167	2	1	1	0	0	0.058	0
SCPv_0831	SCPv_1168	2	1	1	0	0	0.084	0
SCPv_0831	SCPv_1169	2	1	1	0	0	0.084	0
SCPv_0831	SCPv_1170	2	1	1	0	0	0.084	0
SCPv_0831	SCPv_1171	2	1	1	0	0	0.072	0
SCPv_0831	SCPv_1172	2	1	1	0	0	0.084	0
SCPv_0831	SCPv_1174	2	1	1	0	0	0.084	0
SCPv_0831	SCPv_1175	2	1	1	0	0	0.07	0
SCPv_0831	SCPv_1176	2	1	1	0	0	0.116	0
SCPv_0831	SCPv_1178	2	1	1	0	0	0.077	0
SCPv_0831	SCPv_1179	2	1	1	0	0	0.087	0
SCPv_0831	SCPv_1180	2	1	1	0	0	0.084	0
SCPv_0831	SCPv_1181	2	1	1	0	0	0.091	0
SCPv_0831	SCPv_1182	2	1	1	0	0	0.084	0
SCPv_0831	SCPv_1183	2	1	1	0	0	0.066	0
SCPv_0831	SCPv_1184	2	1	1	0	0	0.084	0
SCPv_0831	SCPv_1185	2	1	1	0	0	0.084	0
SCPv_0831	SCPv_1189	2	1	1	0	0	0.081	0
SCPv_0831	SCPv_1190	2	1	1	0	0	0.091	0
SCPv_0831	SCPv_1192	2	1	1	0	0	0.068	0
SCPv_0832	SCPv_0833	1	3	1	0.005	0	0.124	0.005
SCPv_0832	SCPv_0834	1	5	1	0.709	0.545	0.836	0.709
SCPv_0832	SCPv_0835	1	2	1	0	0	0.137	0
SCPv_0832	SCPv_0836	1	1	1	0	0	0.047	0
SCPv_0832	SCPv_0837	1	1	1	0.007	0	0.108	0.007
SCPv_0832	SCPv_0838	1	4	1	0	0	0.118	0
SCPv_0832	SCPv_0839	1	1	1	0.026	0	0.135	0.026
SCPv_0832	SCPv_0843	1	1	1	0	0	0.039	0
SCPv_0832	SCPv_0844	1	2	1	0.035	0	0.171	0.035
SCPv_0832	SCPv_0845	1	1	1	0	0	0.057	0
SCPv_0832	SCPv_0846	1	3	1	0	0	0.066	0
SCPv_0832	SCPv_0847	1	3	1	0	0	0.074	0
SCPv_0832	SCPv_0848	1	1	1	0.015	0	0.112	0.015
SCPv_0832	SCPv_0849	1	2	1	0	0	0.051	0
SCPv_0832	SCPv_0850	1	2	1	0	0	0.078	0
SCPv_0832	SCPv_0851	1	1	1	0	0	0.091	0
SCPv_0832	SCPv_0852	1	2	1	0	0	0.065	0
SCPv_0832	SCPv_0853	1	2	1	0	0	0.065	0
SCPv_0832	SCPv_0854	1	2	1	0.035	0	0.186	0.035
SCPv_0832	SCPv_0855	1	3	1	0.227	0.07	0.398	0.227
SCPv_0832	SCPv_0856	1	2	1	0	0	0.089	0
SCPv_0832	SCPv_1143	1	1	1	0	0	0.059	0
SCPv_0832	SCPv_1144	1	1	1	0	0	0.095	0
SCPv_0832	SCPv_1145	1	1	1	0	0	0.075	0
SCPv_0832	SCPv_1146	1	1	1	0	0	0.075	0
SCPv_0832	SCPv_1147	1	1	1	0.072	0	0.207	0.072
SCPv_0832	SCPv_1148	1	1	1	0.016	0	0.126	0.016
SCPv_0832	SCPv_1149	1	1	1	0	0	0.088	0
SCPv_0832	SCPv_1150	1	1	1	0.016	0	0.126	0.016
SCPv_0832	SCPv_1151	1	1	1	0	0	0.097	0
SCPv_0832	SCPv_1152	1	1	1	0	0	0.088	0
SCPv_0832	SCPv_1153	1	1	1	0	0	0.063	0
SCPv_0832	SCPv_1154	1	2	1	0	0	0.065	0
SCPv_0832	SCPv_1155	1	1	1	0	0	0.077	0
SCPv_0832	SCPv_1156	1	1	1	0.157	0.034	0.302	0.157
SCPv_0832	SCPv_1157	1	1	1	0	0	0.076	0
SCPv_0832	SCPv_1158	1	1	1	0	0	0.064	0
SCPv_0832	SCPv_1159	1	1	1	0.012	0	0.137	0.012
SCPv_0832	SCPv_1160	1	1	1	0	0	0.063	0
SCPv_0832	SCPv_1161	1	1	1	0	0	0.085	0
SCPv_0832	SCPv_1162	1	1	1	0	0	0.082	0
SCPv_0832	SCPv_1164	1	1	1	0	0	0.086	0
SCPv_0832	SCPv_1165	1	1	1	0	0	0.063	0
SCPv_0832	SCPv_1166	1	2	1	0	0	0.074	0
SCPv_0832	SCPv_1167	1	1	1	0	0	0.101	0
SCPv_0832	SCPv_1168	1	1	1	0	0	0.085	0
SCPv_0832	SCPv_1169	1	1	1	0	0	0.085	0
SCPv_0832	SCPv_1170	1	1	1	0	0	0.085	0
SCPv_0832	SCPv_1171	1	1	1	0	0	0.089	0
SCPv_0832	SCPv_1172	1	1	1	0	0	0.063	0
SCPv_0832	SCPv_1174	1	1	1	0	0	0.085	0
SCPv_0832	SCPv_1175	1	1	1	0.015	0	0.125	0.015
SCPv_0832	SCPv_1176	1	1	1	0	0	0.076	0
SCPv_0832	SCPv_1178	1	1	1	0	0	0.067	0
SCPv_0832	SCPv_1179	1	1	1	0	0	0.088	0
SCPv_0832	SCPv_1180	1	1	1	0	0	0.063	0
SCPv_0832	SCPv_1181	1	1	1	0	0	0.086	0
SCPv_0832	SCPv_1182	1	1	1	0	0	0.085	0
SCPv_0832	SCPv_1183	1	1	1	0	0	0.055	0
SCPv_0832	SCPv_1184	1	1	1	0	0	0.063	0
SCPv_0832	SCPv_1185	1	1	1	0	0	0.063	0
SCPv_0832	SCPv_1189	1	1	1	0	0	0.045	0
SCPv_0832	SCPv_1190	1	1	1	0	0	0.086	0
SCPv_0832	SCPv_1192	1	1	1	0	0	0.056	0
SCPv_0833	SCPv_0834	3	5	1	0	0	0.131	0
SCPv_0833	SCPv_0835	3	2	1	0	0	0.162	0
SCPv_0833	SCPv_0836	3	1	1	0	0	0.081	0
SCPv_0833	SCPv_0837	3	1	1	0	0	0.139	0
SCPv_0833	SCPv_0838	3	4	3	0.102	0	0.117	0.034
SCPv_0833	SCPv_0839	3	1	1	0	0	0.126	0
SCPv_0833	SCPv_0843	3	1	1	0.001	0	0.109	0.001
SCPv_0833	SCPv_0844	3	2	1	0	0	0.092	0
SCPv_0833	SCPv_0845	3	1	1	0.024	0	0.189	0.024
SCPv_0833	SCPv_0846	3	3	3	0.144	0	0.124	0.048
SCPv_0833	SCPv_0847	3	3	1	0	0	0.072	0
SCPv_0833	SCPv_0848	3	1	1	0	0	0.049	0
SCPv_0833	SCPv_0849	3	2	1	0	0	0.128	0
SCPv_0833	SCPv_0850	3	2	1	0	0	0.115	0
SCPv_0833	SCPv_0851	3	1	1	0	0	0.095	0
SCPv_0833	SCPv_0852	3	2	1	0	0	0.128	0
SCPv_0833	SCPv_0853	3	2	2	0.006	0	0.097	0.003
SCPv_0833	SCPv_0854	3	2	2	0.766	0.274	0.492	0.383
SCPv_0833	SCPv_0855	3	3	1	0	0	0.097	0
SCPv_0833	SCPv_0856	3	2	1	0	0	0.086	0
SCPv_0833	SCPv_1143	3	1	1	0	0	0.08	0
SCPv_0833	SCPv_1144	3	1	1	0.045	0	0.201	0.045
SCPv_0833	SCPv_1145	3	1	1	0.069	0	0.212	0.069
SCPv_0833	SCPv_1146	3	1	1	0.069	0	0.212	0.069
SCPv_0833	SCPv_1147	3	1	1	0	0	0.072	0
SCPv_0833	SCPv_1148	3	1	1	0	0	0.061	0
SCPv_0833	SCPv_1149	3	1	1	0.044	0	0.17	0.044
SCPv_0833	SCPv_1150	3	1	1	0	0	0.061	0
SCPv_0833	SCPv_1151	3	1	1	0.047	0	0.205	0.047
SCPv_0833	SCPv_1152	3	1	1	0.044	0	0.17	0.044
SCPv_0833	SCPv_1153	3	1	1	0	0	0.083	0
SCPv_0833	SCPv_1154	3	2	1	0	0	0.061	0
SCPv_0833	SCPv_1155	3	1	1	0.055	0	0.195	0.055
SCPv_0833	SCPv_1156	3	1	1	0.006	0	0.177	0.006
SCPv_0833	SCPv_1157	3	1	1	0.092	0	0.236	0.092
SCPv_0833	SCPv_1158	3	1	1	0	0	0.094	0
SCPv_0833	SCPv_1159	3	1	1	0	0	0.087	0
SCPv_0833	SCPv_1160	3	1	1	0	0	0.083	0
SCPv_0833	SCPv_1161	3	1	1	0	0	0.045	0
SCPv_0833	SCPv_1162	3	1	1	0	0	0.044	0
SCPv_0833	SCPv_1164	3	1	1	0	0	0.091	0
SCPv_0833	SCPv_1165	3	1	1	0	0	0.083	0
SCPv_0833	SCPv_1166	3	2	2	0.024	0	0.096	0.012
SCPv_0833	SCPv_1167	3	1	1	0.012	0	0.166	0.012
SCPv_0833	SCPv_1168	3	1	1	0	0	0.045	0
SCPv_0833	SCPv_1169	3	1	1	0	0	0.045	0
SCPv_0833	SCPv_1170	3	1	1	0	0	0.045	0
SCPv_0833	SCPv_1171	3	1	1	0	0	0.047	0
SCPv_0833	SCPv_1172	3	1	1	0	0	0.083	0
SCPv_0833	SCPv_1174	3	1	1	0	0	0.045	0
SCPv_0833	SCPv_1175	3	1	1	0	0	0.132	0
SCPv_0833	SCPv_1176	3	1	1	0.092	0	0.236	0.092
SCPv_0833	SCPv_1178	3	1	1	0	0	0.134	0
SCPv_0833	SCPv_1179	3	1	1	0	0	0.046	0
SCPv_0833	SCPv_1180	3	1	1	0	0	0.083	0
SCPv_0833	SCPv_1181	3	1	1	0	0	0.091	0
SCPv_0833	SCPv_1182	3	1	1	0	0	0.045	0
SCPv_0833	SCPv_1183	3	1	1	0	0	0.105	0
SCPv_0833	SCPv_1184	3	1	1	0	0	0.083	0
SCPv_0833	SCPv_1185	3	1	1	0	0	0.083	0
SCPv_0833	SCPv_1189	3	1	1	0	0	0.088	0
SCPv_0833	SCPv_1190	3	1	1	0	0	0.091	0
SCPv_0833	SCPv_1192	3	1	1	0	0	0.109	0
SCPv_0834	SCPv_0835	5	2	1	0	0	0.16	0
SCPv_0834	SCPv_0836	5	1	1	0	0	0.131	0
SCPv_0834	SCPv_0837	5	1	1	0	0	0.129	0
SCPv_0834	SCPv_0838	5	4	4	0.42	0.017	0.202	0.105
SCPv_0834	SCPv_0839	5	1	1	0.011	0	0.186	0.011
SCPv_0834	SCPv_0843	5	1	1	0.061	0	0.23	0.061
SCPv_0834	SCPv_0844	5	2	1	0	0	0.127	0
SCPv_0834	SCPv_0845	5	1	1	0	0	0.089	0
SCPv_0834	SCPv_0846	5	3	1	0	0	0.107	0
SCPv_0834	SCPv_0847	5	3	3	0.429	0.055	0.241	0.143
SCPv_0834	SCPv_0848	5	1	1	0	0	0.138	0
SCPv_0834	SCPv_0849	5	2	1	0	0	0.079	0
SCPv_0834	SCPv_0850	5	2	1	0	0	0.102	0
SCPv_0834	SCPv_0851	5	1	1	0	0	0.189	0
SCPv_0834	SCPv_0852	5	2	1	0	0	0.101	0
SCPv_0834	SCPv_0853	5	2	1	0	0	0.104	0
SCPv_0834	SCPv_0854	5	2	2	0.22	0.003	0.235	0.11
SCPv_0834	SCPv_0855	5	3	3	0.51	0.069	0.278	0.17
SCPv_0834	SCPv_0856	5	2	1	0	0	0.149	0
SCPv_0834	SCPv_1143	5	1	1	0	0	0.101	0
SCPv_0834	SCPv_1144	5	1	1	0	0	0.115	0
SCPv_0834	SCPv_1145	5	1	1	0	0	0.137	0
SCPv_0834	SCPv_1146	5	1	1	0	0	0.137	0
SCPv_0834	SCPv_1147	5	1	1	0.019	0	0.221	0.019
SCPv_0834	SCPv_1148	5	1	1	0	0	0.084	0
SCPv_0834	SCPv_1149	5	1	1	0.098	0	0.273	0.098
SCPv_0834	SCPv_1150	5	1	1	0	0	0.084	0
SCPv_0834	SCPv_1151	5	1	1	0	0	0.118	0
SCPv_0834	SCPv_1152	5	1	1	0.098	0	0.273	0.098
SCPv_0834	SCPv_1153	5	1	1	0	0	0.098	0
SCPv_0834	SCPv_1154	5	2	1	0	0	0.117	0
SCPv_0834	SCPv_1155	5	1	1	0	0	0.144	0
SCPv_0834	SCPv_1156	5	1	1	0.255	0.069	0.447	0.255
SCPv_0834	SCPv_1157	5	1	1	0	0	0.08	0
SCPv_0834	SCPv_1158	5	1	1	0	0	0.065	0
SCPv_0834	SCPv_1159	5	1	1	0.006	0	0.193	0.006
SCPv_0834	SCPv_1160	5	1	1	0	0	0.098	0
SCPv_0834	SCPv_1161	5	1	1	0	0	0.132	0
SCPv_0834	SCPv_1162	5	1	1	0	0	0.125	0
SCPv_0834	SCPv_1164	5	1	1	0	0	0.14	0
SCPv_0834	SCPv_1165	5	1	1	0	0	0.098	0
SCPv_0834	SCPv_1166	5	2	1	0	0	0.102	0
SCPv_0834	SCPv_1167	5	1	1	0	0	0.096	0
SCPv_0834	SCPv_1168	5	1	1	0	0	0.132	0
SCPv_0834	SCPv_1169	5	1	1	0	0	0.132	0
SCPv_0834	SCPv_1170	5	1	1	0	0	0.132	0
SCPv_0834	SCPv_1171	5	1	1	0	0	0.124	0
SCPv_0834	SCPv_1172	5	1	1	0	0	0.098	0
SCPv_0834	SCPv_1174	5	1	1	0	0	0.132	0
SCPv_0834	SCPv_1175	5	1	1	0.079	0	0.256	0.079
SCPv_0834	SCPv_1176	5	1	1	0	0	0.08	0
SCPv_0834	SCPv_1178	5	1	1	0	0	0.079	0
SCPv_0834	SCPv_1179	5	1	1	0	0	0.139	0
SCPv_0834	SCPv_1180	5	1	1	0	0	0.098	0
SCPv_0834	SCPv_1181	5	1	1	0	0	0.14	0
SCPv_0834	SCPv_1182	5	1	1	0	0	0.132	0
SCPv_0834	SCPv_1183	5	1	1	0	0	0.122	0
SCPv_0834	SCPv_1184	5	1	1	0	0	0.098	0
SCPv_0834	SCPv_1185	5	1	1	0	0	0.098	0
SCPv_0834	SCPv_1189	5	1	1	0	0	0.05	0
SCPv_0834	SCPv_1190	5	1	1	0	0	0.14	0
SCPv_0834	SCPv_1192	5	1	1	0	0	0.128	0
SCPv_0835	SCPv_0836	2	1	1	0.027	0	0.162	0.027
SCPv_0835	SCPv_0837	2	1	1	0	0	0.109	0
SCPv_0835	SCPv_0838	2	4	1	0	0	0.105	0
SCPv_0835	SCPv_0839	2	1	1	0.054	0	0.179	0.054
SCPv_0835	SCPv_0843	2	1	1	0	0	0.074	0
SCPv_0835	SCPv_0844	2	2	1	0	0	0.073	0
SCPv_0835	SCPv_0845	2	1	1	0	0	0.104	0
SCPv_0835	SCPv_0846	2	3	1	0	0	0.078	0
SCPv_0835	SCPv_0847	2	3	2	0.04	0	0.114	0.02
SCPv_0835	SCPv_0848	2	1	1	0.019	0	0.148	0.019
SCPv_0835	SCPv_0849	2	2	1	0	0	0.06	0
SCPv_0835	SCPv_0850	2	2	1	0.415	0.247	0.579	0.2075
SCPv_0835	SCPv_0851	2	1	1	0	0	0.119	0
SCPv_0835	SCPv_0852	2	2	2	0.336	0.08	0.267	0.168
SCPv_0835	SCPv_0853	2	2	1	0	0	0.05	0
SCPv_0835	SCPv_0854	2	2	1	0	0	0.13	0
SCPv_0835	SCPv_0855	2	3	2	0.336	0.078	0.272	0.168
SCPv_0835	SCPv_0856	2	2	1	0	0	0.091	0
SCPv_0835	SCPv_1143	2	1	1	0	0	0.07	0
SCPv_0835	SCPv_1144	2	1	1	0	0	0.079	0
SCPv_0835	SCPv_1145	2	1	1	0	0	0.049	0
SCPv_0835	SCPv_1146	2	1	1	0	0	0.049	0
SCPv_0835	SCPv_1147	2	1	1	0.023	0	0.167	0.023
SCPv_0835	SCPv_1148	2	1	1	0	0	0.101	0
SCPv_0835	SCPv_1149	2	1	1	0.08	0	0.226	0.08
SCPv_0835	SCPv_1150	2	1	1	0	0	0.101	0
SCPv_0835	SCPv_1151	2	1	1	0	0	0.079	0
SCPv_0835	SCPv_1152	2	1	1	0.08	0	0.226	0.08
SCPv_0835	SCPv_1153	2	1	1	0	0	0.082	0
SCPv_0835	SCPv_1154	2	2	1	0	0	0.061	0
SCPv_0835	SCPv_1155	2	1	1	0	0	0.051	0
SCPv_0835	SCPv_1156	2	1	1	0	0	0.073	0
SCPv_0835	SCPv_1157	2	1	1	0.019	0	0.113	0.019
SCPv_0835	SCPv_1158	2	1	1	0	0	0.075	0
SCPv_0835	SCPv_1159	2	1	1	0	0	0.074	0
SCPv_0835	SCPv_1160	2	1	1	0	0	0.082	0
SCPv_0835	SCPv_1161	2	1	1	0	0	0.052	0
SCPv_0835	SCPv_1162	2	1	1	0	0	0.052	0
SCPv_0835	SCPv_1164	2	1	1	0	0	0.079	0
SCPv_0835	SCPv_1165	2	1	1	0	0	0.082	0
SCPv_0835	SCPv_1166	2	2	1	0	0	0.062	0
SCPv_0835	SCPv_1167	2	1	1	0	0	0.046	0
SCPv_0835	SCPv_1168	2	1	1	0	0	0.052	0
SCPv_0835	SCPv_1169	2	1	1	0	0	0.052	0
SCPv_0835	SCPv_1170	2	1	1	0	0	0.052	0
SCPv_0835	SCPv_1171	2	1	1	0	0	0.056	0
SCPv_0835	SCPv_1172	2	1	1	0	0	0.082	0
SCPv_0835	SCPv_1174	2	1	1	0	0	0.052	0
SCPv_0835	SCPv_1175	2	1	1	0	0	0.05	0
SCPv_0835	SCPv_1176	2	1	1	0.019	0	0.113	0.019
SCPv_0835	SCPv_1178	2	1	1	0	0	0.069	0
SCPv_0835	SCPv_1179	2	1	1	0	0	0.053	0
SCPv_0835	SCPv_1180	2	1	1	0	0	0.082	0
SCPv_0835	SCPv_1181	2	1	1	0	0	0.079	0
SCPv_0835	SCPv_1182	2	1	1	0	0	0.052	0
SCPv_0835	SCPv_1183	2	1	1	0	0	0.063	0
SCPv_0835	SCPv_1184	2	1	1	0	0	0.082	0
SCPv_0835	SCPv_1185	2	1	1	0	0	0.082	0
SCPv_0835	SCPv_1189	2	1	1	0	0	0.068	0
SCPv_0835	SCPv_1190	2	1	1	0	0	0.079	0
SCPv_0835	SCPv_1192	2	1	1	0	0	0.065	0
SCPv_0836	SCPv_0837	1	1	1	0.014	0	0.11	0.014
SCPv_0836	SCPv_0838	1	4	1	0	0	0.131	0
SCPv_0836	SCPv_0839	1	1	1	0	0	0.099	0
SCPv_0836	SCPv_0843	1	1	1	0	0	0.037	0
SCPv_0836	SCPv_0844	1	2	1	0	0	0.079	0
SCPv_0836	SCPv_0845	1	1	1	0.017	0	0.14	0.017
SCPv_0836	SCPv_0846	1	3	1	0	0	0.068	0
SCPv_0836	SCPv_0847	1	3	1	0	0	0.054	0
SCPv_0836	SCPv_0848	1	1	1	0	0	0.091	0
SCPv_0836	SCPv_0849	1	2	1	0	0	0.083	0
SCPv_0836	SCPv_0850	1	2	1	0.03	0	0.168	0.03
SCPv_0836	SCPv_0851	1	1	1	0	0	0.09	0
SCPv_0836	SCPv_0852	1	2	1	0	0	0.071	0
SCPv_0836	SCPv_0853	1	2	1	0.012	0	0.155	0.012
SCPv_0836	SCPv_0854	1	2	1	0	0	0.115	0
SCPv_0836	SCPv_0855	1	3	1	0	0	0.113	0
SCPv_0836	SCPv_0856	1	2	1	0	0	0.102	0
SCPv_0836	SCPv_1143	1	1	1	0.007	0	0.107	0.007
SCPv_0836	SCPv_1144	1	1	1	0	0	0.071	0
SCPv_0836	SCPv_1145	1	1	1	0	0	0.057	0
SCPv_0836	SCPv_1146	1	1	1	0	0	0.057	0
SCPv_0836	SCPv_1147	1	1	1	0.105	0	0.25	0.105
SCPv_0836	SCPv_1148	1	1	1	0	0	0.046	0
SCPv_0836	SCPv_1149	1	1	1	0	0	0.071	0
SCPv_0836	SCPv_1150	1	1	1	0	0	0.046	0
SCPv_0836	SCPv_1151	1	1	1	0	0	0.063	0
SCPv_0836	SCPv_1152	1	1	1	0	0	0.071	0
SCPv_0836	SCPv_1153	1	1	1	0	0	0.054	0
SCPv_0836	SCPv_1154	1	2	1	0	0	0.076	0
SCPv_0836	SCPv_1155	1	1	1	0	0	0.059	0
SCPv_0836	SCPv_1156	1	1	1	0	0	0.118	0
SCPv_0836	SCPv_1157	1	1	1	0	0	0.051	0
SCPv_0836	SCPv_1158	1	1	1	0	0	0.078	0
SCPv_0836	SCPv_1159	1	1	1	0.003	0	0.157	0.003
SCPv_0836	SCPv_1160	1	1	1	0	0	0.054	0
SCPv_0836	SCPv_1161	1	1	1	0	0	0.115	0
SCPv_0836	SCPv_1162	1	1	1	0	0	0.115	0
SCPv_0836	SCPv_1164	1	1	1	0	0	0.05	0
SCPv_0836	SCPv_1165	1	1	1	0	0	0.054	0
SCPv_0836	SCPv_1166	1	2	1	0	0	0.086	0
SCPv_0836	SCPv_1167	1	1	1	0.012	0	0.106	0.012
SCPv_0836	SCPv_1168	1	1	1	0	0	0.115	0
SCPv_0836	SCPv_1169	1	1	1	0	0	0.115	0
SCPv_0836	SCPv_1170	1	1	1	0	0	0.115	0
SCPv_0836	SCPv_1171	1	1	1	0	0	0.13	0
SCPv_0836	SCPv_1172	1	1	1	0	0	0.054	0
SCPv_0836	SCPv_1174	1	1	1	0	0	0.115	0
SCPv_0836	SCPv_1175	1	1	1	0	0	0.123	0
SCPv_0836	SCPv_1176	1	1	1	0	0	0.051	0
SCPv_0836	SCPv_1178	1	1	1	0	0	0.081	0
SCPv_0836	SCPv_1179	1	1	1	0	0	0.12	0
SCPv_0836	SCPv_1180	1	1	1	0	0	0.054	0
SCPv_0836	SCPv_1181	1	1	1	0	0	0.05	0
SCPv_0836	SCPv_1182	1	1	1	0	0	0.115	0
SCPv_0836	SCPv_1183	1	1	1	0.036	0	0.179	0.036
SCPv_0836	SCPv_1184	1	1	1	0	0	0.054	0
SCPv_0836	SCPv_1185	1	1	1	0	0	0.054	0
SCPv_0836	SCPv_1189	1	1	1	0	0	0.035	0
SCPv_0836	SCPv_1190	1	1	1	0	0	0.05	0
SCPv_0836	SCPv_1192	1	1	1	0.04	0	0.186	0.04
SCPv_0837	SCPv_0838	1	4	1	0	0	0.154	0
SCPv_0837	SCPv_0839	1	1	1	0	0	0.071	0
SCPv_0837	SCPv_0843	1	1	1	0	0	0.08	0
SCPv_0837	SCPv_0844	1	2	1	0	0	0.083	0
SCPv_0837	SCPv_0845	1	1	1	0	0	0.125	0
SCPv_0837	SCPv_0846	1	3	1	0.012	0	0.127	0.012
SCPv_0837	SCPv_0847	1	3	1	0	0	0.072	0
SCPv_0837	SCPv_0848	1	1	1	0	0	0.079	0
SCPv_0837	SCPv_0849	1	2	1	0	0	0.12	0
SCPv_0837	SCPv_0850	1	2	1	0	0	0.087	0
SCPv_0837	SCPv_0851	1	1	1	0.029	0	0.132	0.029
SCPv_0837	SCPv_0852	1	2	1	0	0	0.051	0
SCPv_0837	SCPv_0853	1	2	1	0	0	0.116	0
SCPv_0837	SCPv_0854	1	2	1	0.016	0	0.146	0.016
SCPv_0837	SCPv_0855	1	3	1	0	0	0.087	0
SCPv_0837	SCPv_0856	1	2	1	0.02	0	0.108	0.02
SCPv_0837	SCPv_1143	1	1	1	0	0	0.064	0
SCPv_0837	SCPv_1144	1	1	1	0	0	0.099	0
SCPv_0837	SCPv_1145	1	1	1	0	0	0.099	0
SCPv_0837	SCPv_1146	1	1	1	0	0	0.099	0
SCPv_0837	SCPv_1147	1	1	1	0	0	0.061	0
SCPv_0837	SCPv_1148	1	1	1	0	0	0.11	0
SCPv_0837	SCPv_1149	1	1	1	0.034	0	0.15	0.034
SCPv_0837	SCPv_1150	1	1	1	0	0	0.11	0
SCPv_0837	SCPv_1151	1	1	1	0	0	0.101	0
SCPv_0837	SCPv_1152	1	1	1	0.034	0	0.15	0.034
SCPv_0837	SCPv_1153	1	1	1	0	0	0.069	0
SCPv_0837	SCPv_1154	1	2	1	0	0	0.102	0
SCPv_0837	SCPv_1155	1	1	1	0	0	0.103	0
SCPv_0837	SCPv_1156	1	1	1	0	0	0.076	0
SCPv_0837	SCPv_1157	1	1	1	0.039	0	0.172	0.039
SCPv_0837	SCPv_1158	1	1	1	0.057	0	0.18	0.057
SCPv_0837	SCPv_1159	1	1	1	0	0	0.113	0
SCPv_0837	SCPv_1160	1	1	1	0	0	0.069	0
SCPv_0837	SCPv_1161	1	1	1	0	0	0.067	0
SCPv_0837	SCPv_1162	1	1	1	0	0	0.067	0
SCPv_0837	SCPv_1164	1	1	1	0	0	0.054	0
SCPv_0837	SCPv_1165	1	1	1	0	0	0.069	0
SCPv_0837	SCPv_1166	1	2	1	0	0	0.074	0
SCPv_0837	SCPv_1167	1	1	1	0.041	0	0.147	0.041
SCPv_0837	SCPv_1168	1	1	1	0	0	0.067	0
SCPv_0837	SCPv_1169	1	1	1	0	0	0.067	0
SCPv_0837	SCPv_1170	1	1	1	0	0	0.067	0
SCPv_0837	SCPv_1171	1	1	1	0	0	0.073	0
SCPv_0837	SCPv_1172	1	1	1	0	0	0.069	0
SCPv_0837	SCPv_1174	1	1	1	0	0	0.067	0
SCPv_0837	SCPv_1175	1	1	1	0	0	0.051	0
SCPv_0837	SCPv_1176	1	1	1	0.039	0	0.172	0.039
SCPv_0837	SCPv_1178	1	1	1	0	0	0.05	0
SCPv_0837	SCPv_1179	1	1	1	0	0	0.069	0
SCPv_0837	SCPv_1180	1	1	1	0	0	0.069	0
SCPv_0837	SCPv_1181	1	1	1	0	0	0.054	0
SCPv_0837	SCPv_1182	1	1	1	0	0	0.067	0
SCPv_0837	SCPv_1183	1	1	1	0	0	0.066	0
SCPv_0837	SCPv_1184	1	1	1	0	0	0.069	0
SCPv_0837	SCPv_1185	1	1	1	0	0	0.069	0
SCPv_0837	SCPv_1189	1	1	1	0	0	0.1	0
SCPv_0837	SCPv_1190	1	1	1	0	0	0.066	0
SCPv_0837	SCPv_1192	1	1	1	0	0	0.068	0
SCPv_0838	SCPv_0839	4	1	1	0	0	0.155	0
SCPv_0838	SCPv_0843	4	1	1	0	0	0.089	0
SCPv_0838	SCPv_0844	4	2	1	0	0	0.161	0
SCPv_0838	SCPv_0845	4	1	1	0	0	0.099	0
SCPv_0838	SCPv_0846	4	3	1	0	0	0.201	0
SCPv_0838	SCPv_0847	4	3	1	0	0	0.203	0
SCPv_0838	SCPv_0848	4	1	1	0	0	0.089	0
SCPv_0838	SCPv_0849	4	2	1	0	0	0.12	0
SCPv_0838	SCPv_0850	4	2	1	0	0	0.116	0
SCPv_0838	SCPv_0851	4	1	1	0	0	0.146	0
SCPv_0838	SCPv_0852	4	2	1	0	0	0.086	0
SCPv_0838	SCPv_0853	4	2	2	1.006	0.374	0.624	0.503
SCPv_0838	SCPv_0854	4	2	2	0.672	0.211	0.461	0.336
SCPv_0838	SCPv_0855	4	3	3	0.054	0	0.102	0.018
SCPv_0838	SCPv_0856	4	2	1	0	0	0.081	0
SCPv_0838	SCPv_1143	4	1	1	0	0	0.084	0
SCPv_0838	SCPv_1144	4	1	1	0	0	0.093	0
SCPv_0838	SCPv_1145	4	1	1	0	0	0.112	0
SCPv_0838	SCPv_1146	4	1	1	0	0	0.112	0
SCPv_0838	SCPv_1147	4	1	1	0	0	0.096	0
SCPv_0838	SCPv_1148	4	1	1	0	0	0.13	0
SCPv_0838	SCPv_1149	4	1	1	0.158	0	0.355	0.158
SCPv_0838	SCPv_1150	4	1	1	0	0	0.13	0
SCPv_0838	SCPv_1151	4	1	1	0	0	0.126	0
SCPv_0838	SCPv_1152	4	1	1	0.158	0	0.355	0.158
SCPv_0838	SCPv_1153	4	1	1	0	0	0.102	0
SCPv_0838	SCPv_1154	4	2	1	0	0	0.085	0
SCPv_0838	SCPv_1155	4	1	1	0	0	0.133	0
SCPv_0838	SCPv_1156	4	1	1	0.042	0	0.222	0.042
SCPv_0838	SCPv_1157	4	1	1	0	0	0.124	0
SCPv_0838	SCPv_1158	4	1	1	0	0	0.1	0
SCPv_0838	SCPv_1159	4	1	1	0	0	0.147	0
SCPv_0838	SCPv_1160	4	1	1	0	0	0.102	0
SCPv_0838	SCPv_1161	4	1	1	0	0	0.065	0
SCPv_0838	SCPv_1162	4	1	1	0	0	0.063	0
SCPv_0838	SCPv_1164	4	1	1	0	0	0.061	0
SCPv_0838	SCPv_1165	4	1	1	0	0	0.102	0
SCPv_0838	SCPv_1166	4	2	2	0.07	0	0.153	0.035
SCPv_0838	SCPv_1167	4	1	1	0	0	0.112	0
SCPv_0838	SCPv_1168	4	1	1	0	0	0.065	0
SCPv_0838	SCPv_1169	4	1	1	0	0	0.065	0
SCPv_0838	SCPv_1170	4	1	1	0	0	0.065	0
SCPv_0838	SCPv_1171	4	1	1	0	0	0.069	0
SCPv_0838	SCPv_1172	4	1	1	0	0	0.102	0
SCPv_0838	SCPv_1174	4	1	1	0	0	0.065	0
SCPv_0838	SCPv_1175	4	1	1	0	0	0.09	0
SCPv_0838	SCPv_1176	4	1	1	0	0	0.124	0
SCPv_0838	SCPv_1178	4	1	1	0.035	0	0.205	0.035
SCPv_0838	SCPv_1179	4	1	1	0	0	0.068	0
SCPv_0838	SCPv_1180	4	1	1	0	0	0.102	0
SCPv_0838	SCPv_1181	4	1	1	0	0	0.061	0
SCPv_0838	SCPv_1182	4	1	1	0	0	0.065	0
SCPv_0838	SCPv_1183	4	1	1	0	0	0.069	0
SCPv_0838	SCPv_1184	4	1	1	0	0	0.102	0
SCPv_0838	SCPv_1185	4	1	1	0	0	0.102	0
SCPv_0838	SCPv_1189	4	1	1	0	0	0.116	0
SCPv_0838	SCPv_1190	4	1	1	0	0	0.061	0
SCPv_0838	SCPv_1192	4	1	1	0	0	0.071	0
SCPv_0839	SCPv_0843	1	1	1	0.079	0	0.194	0.079
SCPv_0839	SCPv_0844	1	2	1	0.014	0	0.125	0.014
SCPv_0839	SCPv_0845	1	1	1	0	0	0.047	0
SCPv_0839	SCPv_0846	1	3	1	0.01	0	0.141	0.01
SCPv_0839	SCPv_0847	1	3	1	0.031	0	0.17	0.031
SCPv_0839	SCPv_0848	1	1	1	0.021	0	0.129	0.021
SCPv_0839	SCPv_0849	1	2	1	0	0	0.074	0
SCPv_0839	SCPv_0850	1	2	1	0.138	0.011	0.297	0.138
SCPv_0839	SCPv_0851	1	1	1	0	0	0.13	0
SCPv_0839	SCPv_0852	1	2	1	0.01	0	0.161	0.01
SCPv_0839	SCPv_0853	1	2	1	0.016	0	0.134	0.016
SCPv_0839	SCPv_0854	1	2	1	0	0	0.081	0
SCPv_0839	SCPv_0855	1	3	1	0	0	0.069	0
SCPv_0839	SCPv_0856	1	2	1	0.034	0	0.149	0.034
SCPv_0839	SCPv_1143	1	1	1	0	0	0.076	0
SCPv_0839	SCPv_1144	1	1	1	0.042	0	0.167	0.042
SCPv_0839	SCPv_1145	1	1	1	0	0	0.041	0
SCPv_0839	SCPv_1146	1	1	1	0	0	0.041	0
SCPv_0839	SCPv_1147	1	1	1	0	0	0.076	0
SCPv_0839	SCPv_1148	1	1	1	0.037	0	0.147	0.037
SCPv_0839	SCPv_1149	1	1	1	0.015	0	0.137	0.015
SCPv_0839	SCPv_1150	1	1	1	0.037	0	0.147	0.037
SCPv_0839	SCPv_1151	1	1	1	0.044	0	0.169	0.044
SCPv_0839	SCPv_1152	1	1	1	0.015	0	0.137	0.015
SCPv_0839	SCPv_1153	1	1	1	0	0	0.07	0
SCPv_0839	SCPv_1154	1	2	1	0	0	0.09	0
SCPv_0839	SCPv_1155	1	1	1	0	0	0.042	0
SCPv_0839	SCPv_1156	1	1	1	0	0	0.103	0
SCPv_0839	SCPv_1157	1	1	1	0	0	0.036	0
SCPv_0839	SCPv_1158	1	1	1	0.026	0	0.137	0.026
SCPv_0839	SCPv_1159	1	1	1	0	0	0.106	0
SCPv_0839	SCPv_1160	1	1	1	0	0	0.07	0
SCPv_0839	SCPv_1161	1	1	1	0	0	0.117	0
SCPv_0839	SCPv_1162	1	1	1	0	0	0.112	0
SCPv_0839	SCPv_1164	1	1	1	0	0	0.077	0
SCPv_0839	SCPv_1165	1	1	1	0	0	0.07	0
SCPv_0839	SCPv_1166	1	2	1	0	0	0.094	0
SCPv_0839	SCPv_1167	1	1	1	0	0	0.052	0
SCPv_0839	SCPv_1168	1	1	1	0	0	0.117	0
SCPv_0839	SCPv_1169	1	1	1	0	0	0.117	0
SCPv_0839	SCPv_1170	1	1	1	0	0	0.117	0
SCPv_0839	SCPv_1171	1	1	1	0	0	0.133	0
SCPv_0839	SCPv_1172	1	1	1	0	0	0.07	0
SCPv_0839	SCPv_1174	1	1	1	0	0	0.117	0
SCPv_0839	SCPv_1175	1	1	1	0	0	0.113	0
SCPv_0839	SCPv_1176	1	1	1	0	0	0.036	0
SCPv_0839	SCPv_1178	1	1	1	0	0	0.08	0
SCPv_0839	SCPv_1179	1	1	1	0	0	0.122	0
SCPv_0839	SCPv_1180	1	1	1	0	0	0.07	0
SCPv_0839	SCPv_1181	1	1	1	0	0	0.077	0
SCPv_0839	SCPv_1182	1	1	1	0	0	0.117	0
SCPv_0839	SCPv_1183	1	1	1	0	0	0.111	0
SCPv_0839	SCPv_1184	1	1	1	0	0	0.07	0
SCPv_0839	SCPv_1185	1	1	1	0	0	0.07	0
SCPv_0839	SCPv_1189	1	1	1	0	0	0.081	0
SCPv_0839	SCPv_1190	1	1	1	0	0	0.077	0
SCPv_0839	SCPv_1192	1	1	1	0	0	0.116	0
SCPv_0843	SCPv_0844	1	2	1	0	0	0.064	0
SCPv_0843	SCPv_0845	1	1	1	0	0	0.074	0
SCPv_0843	SCPv_0846	1	3	1	0	0	0.119	0
SCPv_0843	SCPv_0847	1	3	1	0.049	0	0.176	0.049
SCPv_0843	SCPv_0848	1	1	1	0.001	0	0.101	0.001
SCPv_0843	SCPv_0849	1	2	1	0	0	0.118	0
SCPv_0843	SCPv_0850	1	2	1	0	0	0.085	0
SCPv_0843	SCPv_0851	1	1	1	0	0	0.07	0
SCPv_0843	SCPv_0852	1	2	1	0	0	0.048	0
SCPv_0843	SCPv_0853	1	2	1	0	0	0.097	0
SCPv_0843	SCPv_0854	1	2	1	0.037	0	0.15	0.037
SCPv_0843	SCPv_0855	1	3	1	0	0	0.083	0
SCPv_0843	SCPv_0856	1	2	1	0.013	0	0.116	0.013
SCPv_0843	SCPv_1143	1	1	1	0	0	0.074	0
SCPv_0843	SCPv_1144	1	1	1	0	0	0.052	0
SCPv_0843	SCPv_1145	1	1	1	0	0	0.088	0
SCPv_0843	SCPv_1146	1	1	1	0	0	0.088	0
SCPv_0843	SCPv_1147	1	1	1	0.033	0	0.137	0.033
SCPv_0843	SCPv_1148	1	1	1	0.019	0	0.132	0.019
SCPv_0843	SCPv_1149	1	1	1	0	0	0.076	0
SCPv_0843	SCPv_1150	1	1	1	0.019	0	0.132	0.019
SCPv_0843	SCPv_1151	1	1	1	0	0	0.053	0
SCPv_0843	SCPv_1152	1	1	1	0	0	0.076	0
SCPv_0843	SCPv_1153	1	1	1	0	0	0.081	0
SCPv_0843	SCPv_1154	1	2	1	0.061	0	0.203	0.061
SCPv_0843	SCPv_1155	1	1	1	0	0	0.091	0
SCPv_0843	SCPv_1156	1	1	1	0.01	0	0.091	0.01
SCPv_0843	SCPv_1157	1	1	1	0	0	0.093	0
SCPv_0843	SCPv_1158	1	1	1	0	0	0.085	0
SCPv_0843	SCPv_1159	1	1	1	0	0	0.094	0
SCPv_0843	SCPv_1160	1	1	1	0	0	0.081	0
SCPv_0843	SCPv_1161	1	1	1	0.084	0	0.22	0.084
SCPv_0843	SCPv_1162	1	1	1	0.08	0	0.214	0.08
SCPv_0843	SCPv_1164	1	1	1	0.02	0	0.139	0.02
SCPv_0843	SCPv_1165	1	1	1	0	0	0.081	0
SCPv_0843	SCPv_1166	1	2	1	0.071	0	0.222	0.071
SCPv_0843	SCPv_1167	1	1	1	0	0	0.075	0
SCPv_0843	SCPv_1168	1	1	1	0.084	0	0.22	0.084
SCPv_0843	SCPv_1169	1	1	1	0.084	0	0.22	0.084
SCPv_0843	SCPv_1170	1	1	1	0.084	0	0.22	0.084
SCPv_0843	SCPv_1171	1	1	1	0.091	0	0.229	0.091
SCPv_0843	SCPv_1172	1	1	1	0	0	0.081	0
SCPv_0843	SCPv_1174	1	1	1	0.084	0	0.22	0.084
SCPv_0843	SCPv_1175	1	1	1	0.024	0	0.145	0.024
SCPv_0843	SCPv_1176	1	1	1	0	0	0.093	0
SCPv_0843	SCPv_1178	1	1	1	0.029	0	0.145	0.029
SCPv_0843	SCPv_1179	1	1	1	0.089	0	0.226	0.089
SCPv_0843	SCPv_1180	1	1	1	0	0	0.081	0
SCPv_0843	SCPv_1181	1	1	1	0.02	0	0.139	0.02
SCPv_0843	SCPv_1182	1	1	1	0.084	0	0.22	0.084
SCPv_0843	SCPv_1183	1	1	1	0.024	0	0.158	0.024
SCPv_0843	SCPv_1184	1	1	1	0	0	0.081	0
SCPv_0843	SCPv_1185	1	1	1	0	0	0.081	0
SCPv_0843	SCPv_1189	1	1	1	0	0	0.064	0
SCPv_0843	SCPv_1190	1	1	1	0.02	0	0.139	0.02
SCPv_0843	SCPv_1192	1	1	1	0.028	0	0.163	0.028
SCPv_0844	SCPv_0845	2	1	1	0	0	0.071	0
SCPv_0844	SCPv_0846	2	3	2	0.05	0	0.103	0.025
SCPv_0844	SCPv_0847	2	3	1	0	0	0.076	0
SCPv_0844	SCPv_0848	2	1	1	0	0	0.044	0
SCPv_0844	SCPv_0849	2	2	1	0	0	0.086	0
SCPv_0844	SCPv_0850	2	2	1	0	0	0.163	0
SCPv_0844	SCPv_0851	2	1	1	0	0	0.06	0
SCPv_0844	SCPv_0852	2	2	2	0.012	0	0.073	0.006
SCPv_0844	SCPv_0853	2	2	1	0	0	0.064	0
SCPv_0844	SCPv_0854	2	2	1	0	0	0.093	0
SCPv_0844	SCPv_0855	2	3	1	0.011	0	0.181	0.0055
SCPv_0844	SCPv_0856	2	2	2	0.01	0	0.057	0.005
SCPv_0844	SCPv_1143	2	1	1	0.033	0	0.138	0.033
SCPv_0844	SCPv_1144	2	1	1	0	0	0.053	0
SCPv_0844	SCPv_1145	2	1	1	0	0	0.055	0
SCPv_0844	SCPv_1146	2	1	1	0	0	0.055	0
SCPv_0844	SCPv_1147	2	1	1	0	0	0.098	0
SCPv_0844	SCPv_1148	2	1	1	0	0	0.094	0
SCPv_0844	SCPv_1149	2	1	1	0	0	0.075	0
SCPv_0844	SCPv_1150	2	1	1	0	0	0.094	0
SCPv_0844	SCPv_1151	2	1	1	0	0	0.054	0
SCPv_0844	SCPv_1152	2	1	1	0	0	0.075	0
SCPv_0844	SCPv_1153	2	1	1	0.021	0	0.156	0.021
SCPv_0844	SCPv_1154	2	2	1	0	0	0.079	0
SCPv_0844	SCPv_1155	2	1	1	0	0	0.066	0
SCPv_0844	SCPv_1156	2	1	1	0	0	0.11	0
SCPv_0844	SCPv_1157	2	1	1	0	0	0.061	0
SCPv_0844	SCPv_1158	2	1	1	0	0	0.079	0
SCPv_0844	SCPv_1159	2	1	1	0	0	0.101	0
SCPv_0844	SCPv_1160	2	1	1	0.021	0	0.156	0.021
SCPv_0844	SCPv_1161	2	1	1	0	0	0.079	0
SCPv_0844	SCPv_1162	2	1	1	0	0	0.076	0
SCPv_0844	SCPv_1164	2	1	1	0	0	0.118	0
SCPv_0844	SCPv_1165	2	1	1	0.021	0	0.156	0.021
SCPv_0844	SCPv_1166	2	2	2	0.01	0	0.061	0.005
SCPv_0844	SCPv_1167	2	1	1	0.032	0	0.157	0.032
SCPv_0844	SCPv_1168	2	1	1	0	0	0.079	0
SCPv_0844	SCPv_1169	2	1	1	0	0	0.079	0
SCPv_0844	SCPv_1170	2	1	1	0	0	0.079	0
SCPv_0844	SCPv_1171	2	1	1	0	0	0.083	0
SCPv_0844	SCPv_1172	2	1	1	0.021	0	0.156	0.021
SCPv_0844	SCPv_1174	2	1	1	0	0	0.079	0
SCPv_0844	SCPv_1175	2	1	1	0	0	0.063	0
SCPv_0844	SCPv_1176	2	1	1	0	0	0.061	0
SCPv_0844	SCPv_1178	2	1	1	0.028	0	0.123	0.028
SCPv_0844	SCPv_1179	2	1	1	0	0	0.081	0
SCPv_0844	SCPv_1180	2	1	1	0.021	0	0.156	0.021
SCPv_0844	SCPv_1181	2	1	1	0	0	0.118	0
SCPv_0844	SCPv_1182	2	1	1	0	0	0.079	0
SCPv_0844	SCPv_1183	2	1	1	0	0	0.069	0
SCPv_0844	SCPv_1184	2	1	1	0.021	0	0.156	0.021
SCPv_0844	SCPv_1185	2	1	1	0.021	0	0.156	0.021
SCPv_0844	SCPv_1189	2	1	1	0	0	0.09	0
SCPv_0844	SCPv_1190	2	1	1	0	0	0.118	0
SCPv_0844	SCPv_1192	2	1	1	0	0	0.071	0
SCPv_0845	SCPv_0846	1	3	1	0.043	0	0.173	0.043
SCPv_0845	SCPv_0847	1	3	1	0	0	0.127	0
SCPv_0845	SCPv_0848	1	1	1	0.011	0	0.112	0.011
SCPv_0845	SCPv_0849	1	2	1	0	0	0.106	0
SCPv_0845	SCPv_0850	1	2	1	0.007	0	0.16	0.007
SCPv_0845	SCPv_0851	1	1	1	0	0	0.091	0
SCPv_0845	SCPv_0852	1	2	1	0	0	0.05	0
SCPv_0845	SCPv_0853	1	2	1	0	0	0.099	0
SCPv_0845	SCPv_0854	1	2	1	0.011	0	0.159	0.011
SCPv_0845	SCPv_0855	1	3	1	0.019	0	0.175	0.019
SCPv_0845	SCPv_0856	1	2	1	0.002	0	0.124	0.002
SCPv_0845	SCPv_1143	1	1	1	0.03	0	0.126	0.03
SCPv_0845	SCPv_1144	1	1	1	0	0	0.073	0
SCPv_0845	SCPv_1145	1	1	1	0	0	0.044	0
SCPv_0845	SCPv_1146	1	1	1	0	0	0.044	0
SCPv_0845	SCPv_1147	1	1	1	0.016	0	0.144	0.016
SCPv_0845	SCPv_1148	1	1	1	0	0	0.083	0
SCPv_0845	SCPv_1149	1	1	1	0	0	0.076	0
SCPv_0845	SCPv_1150	1	1	1	0	0	0.083	0
SCPv_0845	SCPv_1151	1	1	1	0	0	0.064	0
SCPv_0845	SCPv_1152	1	1	1	0	0	0.076	0
SCPv_0845	SCPv_1153	1	1	1	0.02	0	0.145	0.02
SCPv_0845	SCPv_1154	1	2	1	0	0	0.087	0
SCPv_0845	SCPv_1155	1	1	1	0	0	0.045	0
SCPv_0845	SCPv_1156	1	1	1	0	0	0.119	0
SCPv_0845	SCPv_1157	1	1	1	0	0	0.054	0
SCPv_0845	SCPv_1158	1	1	1	0	0	0.116	0
SCPv_0845	SCPv_1159	1	1	1	0	0	0.08	0
SCPv_0845	SCPv_1160	1	1	1	0.02	0	0.145	0.02
SCPv_0845	SCPv_1161	1	1	1	0	0	0.107	0
SCPv_0845	SCPv_1162	1	1	1	0	0	0.103	0
SCPv_0845	SCPv_1164	1	1	1	0	0	0.045	0
SCPv_0845	SCPv_1165	1	1	1	0.02	0	0.145	0.02
SCPv_0845	SCPv_1166	1	2	1	0.06	0	0.198	0.06
SCPv_0845	SCPv_1167	1	1	1	0.031	0	0.14	0.031
SCPv_0845	SCPv_1168	1	1	1	0	0	0.107	0
SCPv_0845	SCPv_1169	1	1	1	0	0	0.107	0
SCPv_0845	SCPv_1170	1	1	1	0	0	0.107	0
SCPv_0845	SCPv_1171	1	1	1	0.001	0	0.113	0.001
SCPv_0845	SCPv_1172	1	1	1	0.02	0	0.145	0.02
SCPv_0845	SCPv_1174	1	1	1	0	0	0.107	0
SCPv_0845	SCPv_1175	1	1	1	0	0	0.084	0
SCPv_0845	SCPv_1176	1	1	1	0	0	0.054	0
SCPv_0845	SCPv_1178	1	1	1	0.047	0	0.16	0.047
SCPv_0845	SCPv_1179	1	1	1	0	0	0.111	0
SCPv_0845	SCPv_1180	1	1	1	0.02	0	0.145	0.02
SCPv_0845	SCPv_1181	1	1	1	0	0	0.045	0
SCPv_0845	SCPv_1182	1	1	1	0	0	0.107	0
SCPv_0845	SCPv_1183	1	1	1	0	0	0.083	0
SCPv_0845	SCPv_1184	1	1	1	0.02	0	0.145	0.02
SCPv_0845	SCPv_1185	1	1	1	0.02	0	0.145	0.02
SCPv_0845	SCPv_1189	1	1	1	0	0	0.082	0
SCPv_0845	SCPv_1190	1	1	1	0	0	0.045	0
SCPv_0845	SCPv_1192	1	1	1	0	0	0.086	0
SCPv_0846	SCPv_0847	3	3	1	0	0	0.147	0
SCPv_0846	SCPv_0848	3	1	1	0	0	0.068	0
SCPv_0846	SCPv_0849	3	2	1	0	0	0.139	0
SCPv_0846	SCPv_0850	3	2	1	0	0	0.118	0
SCPv_0846	SCPv_0851	3	1	1	0.066	0	0.217	0.066
SCPv_0846	SCPv_0852	3	2	1	0	0	0.13	0
SCPv_0846	SCPv_0853	3	2	1	0	0	0.133	0
SCPv_0846	SCPv_0854	3	2	1	0	0	0.149	0
SCPv_0846	SCPv_0855	3	3	1	0	0	0.087	0
SCPv_0846	SCPv_0856	3	2	2	0.022	0	0.094	0.011
SCPv_0846	SCPv_1143	3	1	1	0	0	0.049	0
SCPv_0846	SCPv_1144	3	1	1	0.001	0	0.102	0.001
SCPv_0846	SCPv_1145	3	1	1	0	0	0.047	0
SCPv_0846	SCPv_1146	3	1	1	0	0	0.047	0
SCPv_0846	SCPv_1147	3	1	1	0	0	0.092	0
SCPv_0846	SCPv_1148	3	1	1	0	0	0.083	0
SCPv_0846	SCPv_1149	3	1	1	0.016	0	0.155	0.016
SCPv_0846	SCPv_1150	3	1	1	0	0	0.083	0
SCPv_0846	SCPv_1151	3	1	1	0.002	0	0.104	0.002
SCPv_0846	SCPv_1152	3	1	1	0.016	0	0.155	0.016
SCPv_0846	SCPv_1153	3	1	1	0	0	0.062	0
SCPv_0846	SCPv_1154	3	2	2	0.016	0	0.088	0.008
SCPv_0846	SCPv_1155	3	1	1	0	0	0.057	0
SCPv_0846	SCPv_1156	3	1	1	0	0	0.079	0
SCPv_0846	SCPv_1157	3	1	1	0	0	0.105	0
SCPv_0846	SCPv_1158	3	1	1	0.035	0	0.16	0.035
SCPv_0846	SCPv_1159	3	1	1	0	0	0.062	0
SCPv_0846	SCPv_1160	3	1	1	0	0	0.062	0
SCPv_0846	SCPv_1161	3	1	1	0	0	0.094	0
SCPv_0846	SCPv_1162	3	1	1	0	0	0.091	0
SCPv_0846	SCPv_1164	3	1	1	0	0	0.079	0
SCPv_0846	SCPv_1165	3	1	1	0	0	0.062	0
SCPv_0846	SCPv_1166	3	2	1	0	0	0.077	0
SCPv_0846	SCPv_1167	3	1	1	0	0	0.069	0
SCPv_0846	SCPv_1168	3	1	1	0	0	0.094	0
SCPv_0846	SCPv_1169	3	1	1	0	0	0.094	0
SCPv_0846	SCPv_1170	3	1	1	0	0	0.094	0
SCPv_0846	SCPv_1171	3	1	1	0	0	0.099	0
SCPv_0846	SCPv_1172	3	1	1	0	0	0.062	0
SCPv_0846	SCPv_1174	3	1	1	0	0	0.094	0
SCPv_0846	SCPv_1175	3	1	1	0	0	0.113	0
SCPv_0846	SCPv_1176	3	1	1	0	0	0.105	0
SCPv_0846	SCPv_1178	3	1	1	0	0	0.053	0
SCPv_0846	SCPv_1179	3	1	1	0	0	0.098	0
SCPv_0846	SCPv_1180	3	1	1	0	0	0.062	0
SCPv_0846	SCPv_1181	3	1	1	0	0	0.079	0
SCPv_0846	SCPv_1182	3	1	1	0	0	0.094	0
SCPv_0846	SCPv_1183	3	1	1	0.01	0	0.156	0.01
SCPv_0846	SCPv_1184	3	1	1	0	0	0.062	0
SCPv_0846	SCPv_1185	3	1	1	0	0	0.062	0
SCPv_0846	SCPv_1189	3	1	1	0.025	0	0.143	0.025
SCPv_0846	SCPv_1190	3	1	1	0	0	0.079	0
SCPv_0846	SCPv_1192	3	1	1	0.015	0	0.162	0.015
SCPv_0847	SCPv_0848	3	1	1	0	0	0.058	0
SCPv_0847	SCPv_0849	3	2	1	0	0	0.108	0
SCPv_0847	SCPv_0850	3	2	1	0	0	0.097	0
SCPv_0847	SCPv_0851	3	1	1	0.036	0	0.163	0.036
SCPv_0847	SCPv_0852	3	2	1	0	0	0.072	0
SCPv_0847	SCPv_0853	3	2	1	0	0	0.096	0
SCPv_0847	SCPv_0854	3	2	2	0.018	0	0.092	0.009
SCPv_0847	SCPv_0855	3	3	1	0	0	0.116	0
SCPv_0847	SCPv_0856	3	2	1	0	0	0.091	0
SCPv_0847	SCPv_1143	3	1	1	0.091	0	0.244	0.091
SCPv_0847	SCPv_1144	3	1	1	0.008	0	0.12	0.008
SCPv_0847	SCPv_1145	3	1	1	0	0	0.152	0
SCPv_0847	SCPv_1146	3	1	1	0	0	0.152	0
SCPv_0847	SCPv_1147	3	1	1	0	0	0.097	0
SCPv_0847	SCPv_1148	3	1	1	0.013	0	0.152	0.013
SCPv_0847	SCPv_1149	3	1	1	0	0	0.071	0
SCPv_0847	SCPv_1150	3	1	1	0.013	0	0.152	0.013
SCPv_0847	SCPv_1151	3	1	1	0.009	0	0.122	0.009
SCPv_0847	SCPv_1152	3	1	1	0	0	0.071	0
SCPv_0847	SCPv_1153	3	1	1	0.036	0	0.181	0.036
SCPv_0847	SCPv_1154	3	2	1	0	0	0.069	0
SCPv_0847	SCPv_1155	3	1	1	0.005	0	0.159	0.005
SCPv_0847	SCPv_1156	3	1	1	0	0	0.096	0
SCPv_0847	SCPv_1157	3	1	1	0	0	0.092	0
SCPv_0847	SCPv_1158	3	1	1	0	0	0.088	0
SCPv_0847	SCPv_1159	3	1	1	0	0	0.06	0
SCPv_0847	SCPv_1160	3	1	1	0.036	0	0.181	0.036
SCPv_0847	SCPv_1161	3	1	1	0	0	0.087	0
SCPv_0847	SCPv_1162	3	1	1	0	0	0.087	0
SCPv_0847	SCPv_1164	3	1	1	0	0	0.102	0
SCPv_0847	SCPv_1165	3	1	1	0.036	0	0.181	0.036
SCPv_0847	SCPv_1166	3	2	1	0	0	0.155	0
SCPv_0847	SCPv_1167	3	1	1	0	0	0.073	0
SCPv_0847	SCPv_1168	3	1	1	0	0	0.087	0
SCPv_0847	SCPv_1169	3	1	1	0	0	0.087	0
SCPv_0847	SCPv_1170	3	1	1	0	0	0.087	0
SCPv_0847	SCPv_1171	3	1	1	0	0	0.094	0
SCPv_0847	SCPv_1172	3	1	1	0.036	0	0.181	0.036
SCPv_0847	SCPv_1174	3	1	1	0	0	0.087	0
SCPv_0847	SCPv_1175	3	1	1	0	0	0.081	0
SCPv_0847	SCPv_1176	3	1	1	0	0	0.092	0
SCPv_0847	SCPv_1178	3	1	1	0	0	0.109	0
SCPv_0847	SCPv_1179	3	1	1	0	0	0.091	0
SCPv_0847	SCPv_1180	3	1	1	0.036	0	0.181	0.036
SCPv_0847	SCPv_1181	3	1	1	0	0	0.102	0
SCPv_0847	SCPv_1182	3	1	1	0	0	0.087	0
SCPv_0847	SCPv_1183	3	1	1	0	0	0.079	0
SCPv_0847	SCPv_1184	3	1	1	0.036	0	0.181	0.036
SCPv_0847	SCPv_1185	3	1	1	0.036	0	0.181	0.036
SCPv_0847	SCPv_1189	3	1	1	0	0	0.066	0
SCPv_0847	SCPv_1190	3	1	1	0	0	0.102	0
SCPv_0847	SCPv_1192	3	1	1	0	0	0.082	0
SCPv_0848	SCPv_0849	1	2	1	0	0	0.057	0
SCPv_0848	SCPv_0850	1	2	1	0.055	0	0.193	0.055
SCPv_0848	SCPv_0851	1	1	1	0	0	0.058	0
SCPv_0848	SCPv_0852	1	2	1	0	0	0.047	0
SCPv_0848	SCPv_0853	1	2	1	0	0	0.074	0
SCPv_0848	SCPv_0854	1	2	1	0	0	0.056	0
SCPv_0848	SCPv_0855	1	3	1	0.012	0	0.109	0.012
SCPv_0848	SCPv_0856	1	2	1	0	0	0.043	0
SCPv_0848	SCPv_1143	1	1	1	0.019	0	0.14	0.019
SCPv_0848	SCPv_1144	1	1	1	0.013	0	0.108	0.013
SCPv_0848	SCPv_1145	1	1	1	0	0	0.063	0
SCPv_0848	SCPv_1146	1	1	1	0	0	0.063	0
SCPv_0848	SCPv_1147	1	1	1	0	0	0.051	0
SCPv_0848	SCPv_1148	1	1	1	0	0	0.044	0
SCPv_0848	SCPv_1149	1	1	1	0	0	0.051	0
SCPv_0848	SCPv_1150	1	1	1	0	0	0.044	0
SCPv_0848	SCPv_1151	1	1	1	0.014	0	0.11	0.014
SCPv_0848	SCPv_1152	1	1	1	0	0	0.051	0
SCPv_0848	SCPv_1153	1	1	1	0	0	0.066	0
SCPv_0848	SCPv_1154	1	2	1	0.001	0	0.122	0.001
SCPv_0848	SCPv_1155	1	1	1	0	0	0.065	0
SCPv_0848	SCPv_1156	1	1	1	0	0	0.043	0
SCPv_0848	SCPv_1157	1	1	1	0	0	0.054	0
SCPv_0848	SCPv_1158	1	1	1	0	0	0.076	0
SCPv_0848	SCPv_1159	1	1	1	0	0	0.045	0
SCPv_0848	SCPv_1160	1	1	1	0	0	0.066	0
SCPv_0848	SCPv_1161	1	1	1	0	0	0.126	0
SCPv_0848	SCPv_1162	1	1	1	0	0	0.126	0
SCPv_0848	SCPv_1164	1	1	1	0	0	0.035	0
SCPv_0848	SCPv_1165	1	1	1	0	0	0.066	0
SCPv_0848	SCPv_1166	1	2	1	0.021	0	0.127	0.021
SCPv_0848	SCPv_1167	1	1	1	0	0	0.036	0
SCPv_0848	SCPv_1168	1	1	1	0	0	0.126	0
SCPv_0848	SCPv_1169	1	1	1	0	0	0.126	0
SCPv_0848	SCPv_1170	1	1	1	0	0	0.126	0
SCPv_0848	SCPv_1171	1	1	1	0.006	0	0.142	0.006
SCPv_0848	SCPv_1172	1	1	1	0	0	0.066	0
SCPv_0848	SCPv_1174	1	1	1	0	0	0.126	0
SCPv_0848	SCPv_1175	1	1	1	0	0	0.061	0
SCPv_0848	SCPv_1176	1	1	1	0	0	0.054	0
SCPv_0848	SCPv_1178	1	1	1	0	0	0.075	0
SCPv_0848	SCPv_1179	1	1	1	0	0	0.131	0
SCPv_0848	SCPv_1180	1	1	1	0	0	0.066	0
SCPv_0848	SCPv_1181	1	1	1	0	0	0.035	0
SCPv_0848	SCPv_1182	1	1	1	0	0	0.126	0
SCPv_0848	SCPv_1183	1	1	1	0	0	0.063	0
SCPv_0848	SCPv_1184	1	1	1	0	0	0.066	0
SCPv_0848	SCPv_1185	1	1	1	0	0	0.066	0
SCPv_0848	SCPv_1189	1	1	1	0	0	0.055	0
SCPv_0848	SCPv_1190	1	1	1	0	0	0.035	0
SCPv_0848	SCPv_1192	1	1	1	0	0	0.065	0
SCPv_0849	SCPv_0850	2	2	1	0	0	0.161	0
SCPv_0849	SCPv_0851	2	1	1	0.089	0.001	0.225	0.089
SCPv_0849	SCPv_0852	2	2	2	0.074	0	0.116	0.037
SCPv_0849	SCPv_0853	2	2	1	0	0	0.093	0
SCPv_0849	SCPv_0854	2	2	1	0	0	0.075	0
SCPv_0849	SCPv_0855	2	3	1	0	0	0.14	0
SCPv_0849	SCPv_0856	2	2	1	0	0	0.09	0
SCPv_0849	SCPv_1143	2	1	1	0	0	0.083	0
SCPv_0849	SCPv_1144	2	1	1	0	0	0.065	0
SCPv_0849	SCPv_1145	2	1	1	0	0	0.109	0
SCPv_0849	SCPv_1146	2	1	1	0	0	0.109	0
SCPv_0849	SCPv_1147	2	1	1	0.042	0	0.177	0.042
SCPv_0849	SCPv_1148	2	1	1	0	0	0.117	0
SCPv_0849	SCPv_1149	2	1	1	0.109	0.015	0.24	0.109
SCPv_0849	SCPv_1150	2	1	1	0	0	0.117	0
SCPv_0849	SCPv_1151	2	1	1	0	0	0.066	0
SCPv_0849	SCPv_1152	2	1	1	0.109	0.015	0.24	0.109
SCPv_0849	SCPv_1153	2	1	1	0	0	0.049	0
SCPv_0849	SCPv_1154	2	2	2	0.076	0	0.121	0.038
SCPv_0849	SCPv_1155	2	1	1	0	0	0.114	0
SCPv_0849	SCPv_1156	2	1	1	0.057	0	0.196	0.057
SCPv_0849	SCPv_1157	2	1	1	0	0	0.126	0
SCPv_0849	SCPv_1158	2	1	1	0	0	0.079	0
SCPv_0849	SCPv_1159	2	1	1	0.04	0	0.176	0.04
SCPv_0849	SCPv_1160	2	1	1	0	0	0.049	0
SCPv_0849	SCPv_1161	2	1	1	0	0	0.137	0
SCPv_0849	SCPv_1162	2	1	1	0	0	0.137	0
SCPv_0849	SCPv_1164	2	1	1	0.004	0	0.127	0.004
SCPv_0849	SCPv_1165	2	1	1	0	0	0.049	0
SCPv_0849	SCPv_1166	2	2	1	0.025	0	0.139	0.0125
SCPv_0849	SCPv_1167	2	1	1	0.006	0	0.127	0.006
SCPv_0849	SCPv_1168	2	1	1	0	0	0.137	0
SCPv_0849	SCPv_1169	2	1	1	0	0	0.137	0
SCPv_0849	SCPv_1170	2	1	1	0	0	0.137	0
SCPv_0849	SCPv_1171	2	1	1	0	0	0.135	0
SCPv_0849	SCPv_1172	2	1	1	0	0	0.049	0
SCPv_0849	SCPv_1174	2	1	1	0	0	0.137	0
SCPv_0849	SCPv_1175	2	1	1	0.04	0	0.173	0.04
SCPv_0849	SCPv_1176	2	1	1	0	0	0.126	0
SCPv_0849	SCPv_1178	2	1	1	0	0	0.065	0
SCPv_0849	SCPv_1179	2	1	1	0	0	0.124	0
SCPv_0849	SCPv_1180	2	1	1	0	0	0.049	0
SCPv_0849	SCPv_1181	2	1	1	0.004	0	0.127	0.004
SCPv_0849	SCPv_1182	2	1	1	0	0	0.137	0
SCPv_0849	SCPv_1183	2	1	1	0.052	0	0.201	0.052
SCPv_0849	SCPv_1184	2	1	1	0	0	0.049	0
SCPv_0849	SCPv_1185	2	1	1	0	0	0.049	0
SCPv_0849	SCPv_1189	2	1	1	0	0	0.077	0
SCPv_0849	SCPv_1190	2	1	1	0.004	0	0.127	0.004
SCPv_0849	SCPv_1192	2	1	1	0.039	0	0.187	0.039
SCPv_0850	SCPv_0851	2	1	1	0.03	0	0.201	0.03
SCPv_0850	SCPv_0852	2	2	2	0.278	0.056	0.234	0.139
SCPv_0850	SCPv_0853	2	2	1	0	0	0.176	0
SCPv_0850	SCPv_0854	2	2	1	0	0	0.11	0
SCPv_0850	SCPv_0855	2	3	2	0.124	0	0.161	0.062
SCPv_0850	SCPv_0856	2	2	1	0	0	0.123	0
SCPv_0850	SCPv_1143	2	1	1	0	0	0.067	0
SCPv_0850	SCPv_1144	2	1	1	0	0	0.082	0
SCPv_0850	SCPv_1145	2	1	1	0	0	0.108	0
SCPv_0850	SCPv_1146	2	1	1	0	0	0.108	0
SCPv_0850	SCPv_1147	2	1	1	0	0	0.164	0
SCPv_0850	SCPv_1148	2	1	1	0.059	0	0.222	0.059
SCPv_0850	SCPv_1149	2	1	1	0	0	0.098	0
SCPv_0850	SCPv_1150	2	1	1	0.059	0	0.222	0.059
SCPv_0850	SCPv_1151	2	1	1	0	0	0.083	0
SCPv_0850	SCPv_1152	2	1	1	0	0	0.098	0
SCPv_0850	SCPv_1153	2	1	1	0	0	0.052	0
SCPv_0850	SCPv_1154	2	2	1	0	0	0.085	0
SCPv_0850	SCPv_1155	2	1	1	0	0	0.113	0
SCPv_0850	SCPv_1156	2	1	1	0	0	0.086	0
SCPv_0850	SCPv_1157	2	1	1	0	0	0.089	0
SCPv_0850	SCPv_1158	2	1	1	0.034	0	0.171	0.034
SCPv_0850	SCPv_1159	2	1	1	0	0	0.116	0
SCPv_0850	SCPv_1160	2	1	1	0	0	0.052	0
SCPv_0850	SCPv_1161	2	1	1	0	0	0.09	0
SCPv_0850	SCPv_1162	2	1	1	0	0	0.09	0
SCPv_0850	SCPv_1164	2	1	1	0	0	0.061	0
SCPv_0850	SCPv_1165	2	1	1	0	0	0.052	0
SCPv_0850	SCPv_1166	2	2	1	0	0	0.06	0
SCPv_0850	SCPv_1167	2	1	1	0	0	0.063	0
SCPv_0850	SCPv_1168	2	1	1	0	0	0.09	0
SCPv_0850	SCPv_1169	2	1	1	0	0	0.09	0
SCPv_0850	SCPv_1170	2	1	1	0	0	0.09	0
SCPv_0850	SCPv_1171	2	1	1	0	0	0.102	0
SCPv_0850	SCPv_1172	2	1	1	0	0	0.052	0
SCPv_0850	SCPv_1174	2	1	1	0	0	0.09	0
SCPv_0850	SCPv_1175	2	1	1	0	0	0.143	0
SCPv_0850	SCPv_1176	2	1	1	0	0	0.089	0
SCPv_0850	SCPv_1178	2	1	1	0	0	0.067	0
SCPv_0850	SCPv_1179	2	1	1	0	0	0.094	0
SCPv_0850	SCPv_1180	2	1	1	0	0	0.052	0
SCPv_0850	SCPv_1181	2	1	1	0	0	0.061	0
SCPv_0850	SCPv_1182	2	1	1	0	0	0.09	0
SCPv_0850	SCPv_1183	2	1	1	0	0	0.125	0
SCPv_0850	SCPv_1184	2	1	1	0	0	0.052	0
SCPv_0850	SCPv_1185	2	1	1	0	0	0.052	0
SCPv_0850	SCPv_1189	2	1	1	0.053	0	0.191	0.053
SCPv_0850	SCPv_1190	2	1	1	0	0	0.075	0
SCPv_0850	SCPv_1192	2	1	1	0	0	0.131	0
SCPv_0851	SCPv_0852	1	2	1	0.005	0	0.164	0.005
SCPv_0851	SCPv_0853	1	2	1	0.002	0	0.129	0.002
SCPv_0851	SCPv_0854	1	2	1	0	0	0.093	0
SCPv_0851	SCPv_0855	1	3	1	0	0	0.151	0
SCPv_0851	SCPv_0856	1	2	1	0	0	0.086	0
SCPv_0851	SCPv_1143	1	1	1	0	0	0.044	0
SCPv_0851	SCPv_1144	1	1	1	0	0	0.045	0
SCPv_0851	SCPv_1145	1	1	1	0	0	0.109	0
SCPv_0851	SCPv_1146	1	1	1	0	0	0.109	0
SCPv_0851	SCPv_1147	1	1	1	0	0	0.101	0
SCPv_0851	SCPv_1148	1	1	1	0	0	0.093	0
SCPv_0851	SCPv_1149	1	1	1	0	0	0.099	0
SCPv_0851	SCPv_1150	1	1	1	0	0	0.093	0
SCPv_0851	SCPv_1151	1	1	1	0	0	0.045	0
SCPv_0851	SCPv_1152	1	1	1	0	0	0.099	0
SCPv_0851	SCPv_1153	1	1	1	0	0	0.108	0
SCPv_0851	SCPv_1154	1	2	1	0	0	0.118	0
SCPv_0851	SCPv_1155	1	1	1	0	0	0.113	0
SCPv_0851	SCPv_1156	1	1	1	0	0	0.125	0
SCPv_0851	SCPv_1157	1	1	1	0	0	0.09	0
SCPv_0851	SCPv_1158	1	1	1	0	0	0.079	0
SCPv_0851	SCPv_1159	1	1	1	0.007	0	0.132	0.007
SCPv_0851	SCPv_1160	1	1	1	0	0	0.108	0
SCPv_0851	SCPv_1161	1	1	1	0	0	0.115	0
SCPv_0851	SCPv_1162	1	1	1	0	0	0.115	0
SCPv_0851	SCPv_1164	1	1	1	0.006	0	0.114	0.006
SCPv_0851	SCPv_1165	1	1	1	0	0	0.108	0
SCPv_0851	SCPv_1166	1	2	1	0	0	0.051	0
SCPv_0851	SCPv_1167	1	1	1	0.015	0	0.147	0.015
SCPv_0851	SCPv_1168	1	1	1	0	0	0.115	0
SCPv_0851	SCPv_1169	1	1	1	0	0	0.115	0
SCPv_0851	SCPv_1170	1	1	1	0	0	0.115	0
SCPv_0851	SCPv_1171	1	1	1	0	0	0.131	0
SCPv_0851	SCPv_1172	1	1	1	0	0	0.108	0
SCPv_0851	SCPv_1174	1	1	1	0	0	0.115	0
SCPv_0851	SCPv_1175	1	1	1	0.043	0	0.174	0.043
SCPv_0851	SCPv_1176	1	1	1	0	0	0.09	0
SCPv_0851	SCPv_1178	1	1	1	0	0	0.043	0
SCPv_0851	SCPv_1179	1	1	1	0	0	0.12	0
SCPv_0851	SCPv_1180	1	1	1	0	0	0.108	0
SCPv_0851	SCPv_1181	1	1	1	0.006	0	0.114	0.006
SCPv_0851	SCPv_1182	1	1	1	0	0	0.115	0
SCPv_0851	SCPv_1183	1	1	1	0.018	0	0.156	0.018
SCPv_0851	SCPv_1184	1	1	1	0	0	0.108	0
SCPv_0851	SCPv_1185	1	1	1	0	0	0.108	0
SCPv_0851	SCPv_1189	1	1	1	0	0	0.075	0
SCPv_0851	SCPv_1190	1	1	1	0.025	0	0.138	0.025
SCPv_0851	SCPv_1192	1	1	1	0.022	0	0.163	0.022
SCPv_0852	SCPv_0853	2	2	1	0	0	0.045	0
SCPv_0852	SCPv_0854	2	2	2	0.066	0	0.123	0.033
SCPv_0852	SCPv_0855	2	3	2	0.174	0.007	0.187	0.087
SCPv_0852	SCPv_0856	2	2	1	0	0	0.07	0
SCPv_0852	SCPv_1143	2	1	1	0	0	0.071	0
SCPv_0852	SCPv_1144	2	1	1	0.066	0	0.19	0.066
SCPv_0852	SCPv_1145	2	1	1	0.007	0	0.095	0.007
SCPv_0852	SCPv_1146	2	1	1	0.007	0	0.095	0.007
SCPv_0852	SCPv_1147	2	1	1	0.018	0	0.155	0.018
SCPv_0852	SCPv_1148	2	1	1	0	0	0.066	0
SCPv_0852	SCPv_1149	2	1	1	0	0	0.089	0
SCPv_0852	SCPv_1150	2	1	1	0	0	0.066	0
SCPv_0852	SCPv_1151	2	1	1	0.067	0	0.192	0.067
SCPv_0852	SCPv_1152	2	1	1	0	0	0.089	0
SCPv_0852	SCPv_1153	2	1	1	0	0	0.08	0
SCPv_0852	SCPv_1154	2	2	1	0	0	0.097	0
SCPv_0852	SCPv_1155	2	1	1	0.008	0	0.098	0.008
SCPv_0852	SCPv_1156	2	1	1	0.03	0	0.174	0.03
SCPv_0852	SCPv_1157	2	1	1	0.018	0	0.115	0.018
SCPv_0852	SCPv_1158	2	1	1	0	0	0.077	0
SCPv_0852	SCPv_1159	2	1	1	0.066	0	0.224	0.066
SCPv_0852	SCPv_1160	2	1	1	0	0	0.08	0
SCPv_0852	SCPv_1161	2	1	1	0	0	0.075	0
SCPv_0852	SCPv_1162	2	1	1	0	0	0.075	0
SCPv_0852	SCPv_1164	2	1	1	0	0	0.1	0
SCPv_0852	SCPv_1165	2	1	1	0	0	0.08	0
SCPv_0852	SCPv_1166	2	2	1	0	0	0.068	0
SCPv_0852	SCPv_1167	2	1	1	0	0	0.056	0
SCPv_0852	SCPv_1168	2	1	1	0	0	0.075	0
SCPv_0852	SCPv_1169	2	1	1	0	0	0.075	0
SCPv_0852	SCPv_1170	2	1	1	0	0	0.075	0
SCPv_0852	SCPv_1171	2	1	1	0	0	0.079	0
SCPv_0852	SCPv_1172	2	1	1	0	0	0.08	0
SCPv_0852	SCPv_1174	2	1	1	0	0	0.075	0
SCPv_0852	SCPv_1175	2	1	1	0	0	0.136	0
SCPv_0852	SCPv_1176	2	1	1	0.018	0	0.115	0.018
SCPv_0852	SCPv_1178	2	1	1	0	0	0.078	0
SCPv_0852	SCPv_1179	2	1	1	0	0	0.077	0
SCPv_0852	SCPv_1180	2	1	1	0	0	0.08	0
SCPv_0852	SCPv_1181	2	1	1	0	0	0.1	0
SCPv_0852	SCPv_1182	2	1	1	0	0	0.075	0
SCPv_0852	SCPv_1183	2	1	1	0.039	0	0.19	0.039
SCPv_0852	SCPv_1184	2	1	1	0	0	0.08	0
SCPv_0852	SCPv_1185	2	1	1	0	0	0.08	0
SCPv_0852	SCPv_1189	2	1	1	0	0	0.087	0
SCPv_0852	SCPv_1190	2	1	1	0.009	0	0.126	0.009
SCPv_0852	SCPv_1192	2	1	1	0.045	0	0.197	0.045
SCPv_0853	SCPv_0854	2	2	2	0.344	0.09	0.264	0.172
SCPv_0853	SCPv_0855	2	3	2	0.034	0	0.115	0.017
SCPv_0853	SCPv_0856	2	2	1	0	0	0.06	0
SCPv_0853	SCPv_1143	2	1	1	0	0	0.073	0
SCPv_0853	SCPv_1144	2	1	1	0	0	0.112	0
SCPv_0853	SCPv_1145	2	1	1	0	0	0.087	0
SCPv_0853	SCPv_1146	2	1	1	0	0	0.087	0
SCPv_0853	SCPv_1147	2	1	1	0	0	0.097	0
SCPv_0853	SCPv_1148	2	1	1	0.018	0	0.141	0.018
SCPv_0853	SCPv_1149	2	1	1	0.006	0	0.133	0.006
SCPv_0853	SCPv_1150	2	1	1	0.018	0	0.141	0.018
SCPv_0853	SCPv_1151	2	1	1	0	0	0.114	0
SCPv_0853	SCPv_1152	2	1	1	0.006	0	0.133	0.006
SCPv_0853	SCPv_1153	2	1	1	0	0	0.124	0
SCPv_0853	SCPv_1154	2	2	1	0	0	0.055	0
SCPv_0853	SCPv_1155	2	1	1	0	0	0.09	0
SCPv_0853	SCPv_1156	2	1	1	0	0	0.084	0
SCPv_0853	SCPv_1157	2	1	1	0	0	0.068	0
SCPv_0853	SCPv_1158	2	1	1	0.027	0	0.148	0.027
SCPv_0853	SCPv_1159	2	1	1	0	0	0.113	0
SCPv_0853	SCPv_1160	2	1	1	0	0	0.124	0
SCPv_0853	SCPv_1161	2	1	1	0	0	0.055	0
SCPv_0853	SCPv_1162	2	1	1	0	0	0.053	0
SCPv_0853	SCPv_1164	2	1	1	0	0	0.055	0
SCPv_0853	SCPv_1165	2	1	1	0	0	0.124	0
SCPv_0853	SCPv_1166	2	2	1	0	0	0.07	0
SCPv_0853	SCPv_1167	2	1	1	0	0	0.095	0
SCPv_0853	SCPv_1168	2	1	1	0	0	0.055	0
SCPv_0853	SCPv_1169	2	1	1	0	0	0.055	0
SCPv_0853	SCPv_1170	2	1	1	0	0	0.055	0
SCPv_0853	SCPv_1171	2	1	1	0	0	0.058	0
SCPv_0853	SCPv_1172	2	1	1	0	0	0.124	0
SCPv_0853	SCPv_1174	2	1	1	0	0	0.055	0
SCPv_0853	SCPv_1175	2	1	1	0	0	0.082	0
SCPv_0853	SCPv_1176	2	1	1	0	0	0.068	0
SCPv_0853	SCPv_1178	2	1	1	0	0	0.077	0
SCPv_0853	SCPv_1179	2	1	1	0	0	0.056	0
SCPv_0853	SCPv_1180	2	1	1	0	0	0.124	0
SCPv_0853	SCPv_1181	2	1	1	0	0	0.055	0
SCPv_0853	SCPv_1182	2	1	1	0	0	0.055	0
SCPv_0853	SCPv_1183	2	1	1	0	0	0.064	0
SCPv_0853	SCPv_1184	2	1	1	0	0	0.124	0
SCPv_0853	SCPv_1185	2	1	1	0	0	0.124	0
SCPv_0853	SCPv_1189	2	1	1	0.06	0	0.19	0.06
SCPv_0853	SCPv_1190	2	1	1	0	0	0.055	0
SCPv_0853	SCPv_1192	2	1	1	0	0	0.066	0
SCPv_0854	SCPv_0855	2	3	1	0	0	0.107	0
SCPv_0854	SCPv_0856	2	2	1	0	0	0.079	0
SCPv_0854	SCPv_1143	2	1	1	0	0	0.056	0
SCPv_0854	SCPv_1144	2	1	1	0.031	0	0.168	0.031
SCPv_0854	SCPv_1145	2	1	1	0	0	0.12	0
SCPv_0854	SCPv_1146	2	1	1	0	0	0.12	0
SCPv_0854	SCPv_1147	2	1	1	0.016	0	0.151	0.016
SCPv_0854	SCPv_1148	2	1	1	0	0	0.046	0
SCPv_0854	SCPv_1149	2	1	1	0.016	0	0.135	0.016
SCPv_0854	SCPv_1150	2	1	1	0	0	0.046	0
SCPv_0854	SCPv_1151	2	1	1	0.032	0	0.17	0.032
SCPv_0854	SCPv_1152	2	1	1	0.016	0	0.135	0.016
SCPv_0854	SCPv_1153	2	1	1	0	0	0.08	0
SCPv_0854	SCPv_1154	2	2	1	0	0	0.054	0
SCPv_0854	SCPv_1155	2	1	1	0.017	0	0.148	0.017
SCPv_0854	SCPv_1156	2	1	1	0.029	0	0.175	0.029
SCPv_0854	SCPv_1157	2	1	1	0.001	0	0.127	0.001
SCPv_0854	SCPv_1158	2	1	1	0	0	0.048	0
SCPv_0854	SCPv_1159	2	1	1	0	0	0.125	0
SCPv_0854	SCPv_1160	2	1	1	0	0	0.08	0
SCPv_0854	SCPv_1161	2	1	1	0	0	0.057	0
SCPv_0854	SCPv_1162	2	1	1	0	0	0.057	0
SCPv_0854	SCPv_1164	2	1	1	0	0	0.079	0
SCPv_0854	SCPv_1165	2	1	1	0	0	0.08	0
SCPv_0854	SCPv_1166	2	2	2	0.068	0	0.125	0.034
SCPv_0854	SCPv_1167	2	1	1	0	0	0.139	0
SCPv_0854	SCPv_1168	2	1	1	0	0	0.057	0
SCPv_0854	SCPv_1169	2	1	1	0	0	0.057	0
SCPv_0854	SCPv_1170	2	1	1	0	0	0.057	0
SCPv_0854	SCPv_1171	2	1	1	0	0	0.059	0
SCPv_0854	SCPv_1172	2	1	1	0	0	0.08	0
SCPv_0854	SCPv_1174	2	1	1	0	0	0.057	0
SCPv_0854	SCPv_1175	2	1	1	0	0	0.08	0
SCPv_0854	SCPv_1176	2	1	1	0.001	0	0.127	0.001
SCPv_0854	SCPv_1178	2	1	1	0.084	0	0.224	0.084
SCPv_0854	SCPv_1179	2	1	1	0	0	0.058	0
SCPv_0854	SCPv_1180	2	1	1	0	0	0.08	0
SCPv_0854	SCPv_1181	2	1	1	0	0	0.079	0
SCPv_0854	SCPv_1182	2	1	1	0	0	0.057	0
SCPv_0854	SCPv_1183	2	1	1	0	0	0.093	0
SCPv_0854	SCPv_1184	2	1	1	0	0	0.08	0
SCPv_0854	SCPv_1185	2	1	1	0	0	0.08	0
SCPv_0854	SCPv_1189	2	1	1	0	0	0.049	0
SCPv_0854	SCPv_1190	2	1	1	0	0	0.092	0
SCPv_0854	SCPv_1192	2	1	1	0	0	0.096	0
SCPv_0855	SCPv_0856	3	2	1	0	0	0.106	0
SCPv_0855	SCPv_1143	3	1	1	0	0	0.073	0
SCPv_0855	SCPv_1144	3	1	1	0	0	0.059	0
SCPv_0855	SCPv_1145	3	1	1	0.043	0	0.204	0.043
SCPv_0855	SCPv_1146	3	1	1	0.043	0	0.204	0.043
SCPv_0855	SCPv_1147	3	1	1	0.017	0	0.17	0.017
SCPv_0855	SCPv_1148	3	1	1	0	0	0.077	0
SCPv_0855	SCPv_1149	3	1	1	0.096	0	0.247	0.096
SCPv_0855	SCPv_1150	3	1	1	0	0	0.077	0
SCPv_0855	SCPv_1151	3	1	1	0	0	0.061	0
SCPv_0855	SCPv_1152	3	1	1	0.096	0	0.247	0.096
SCPv_0855	SCPv_1153	3	1	1	0	0	0.056	0
SCPv_0855	SCPv_1154	3	2	1	0	0	0.099	0
SCPv_0855	SCPv_1155	3	1	1	0.049	0	0.212	0.049
SCPv_0855	SCPv_1156	3	1	1	0.149	0.003	0.318	0.149
SCPv_0855	SCPv_1157	3	1	1	0.007	0	0.15	0.007
SCPv_0855	SCPv_1158	3	1	1	0	0	0.091	0
SCPv_0855	SCPv_1159	3	1	1	0.028	0	0.183	0.028
SCPv_0855	SCPv_1160	3	1	1	0	0	0.056	0
SCPv_0855	SCPv_1161	3	1	1	0	0	0.071	0
SCPv_0855	SCPv_1162	3	1	1	0	0	0.068	0
SCPv_0855	SCPv_1164	3	1	1	0	0	0.061	0
SCPv_0855	SCPv_1165	3	1	1	0	0	0.056	0
SCPv_0855	SCPv_1166	3	2	1	0	0	0.097	0
SCPv_0855	SCPv_1167	3	1	1	0	0	0.072	0
SCPv_0855	SCPv_1168	3	1	1	0	0	0.071	0
SCPv_0855	SCPv_1169	3	1	1	0	0	0.071	0
SCPv_0855	SCPv_1170	3	1	1	0	0	0.071	0
SCPv_0855	SCPv_1171	3	1	1	0	0	0.061	0
SCPv_0855	SCPv_1172	3	1	1	0	0	0.056	0
SCPv_0855	SCPv_1174	3	1	1	0	0	0.071	0
SCPv_0855	SCPv_1175	3	1	1	0	0	0.063	0
SCPv_0855	SCPv_1176	3	1	1	0.007	0	0.15	0.007
SCPv_0855	SCPv_1178	3	1	1	0	0	0.083	0
SCPv_0855	SCPv_1179	3	1	1	0	0	0.073	0
SCPv_0855	SCPv_1180	3	1	1	0	0	0.056	0
SCPv_0855	SCPv_1181	3	1	1	0	0	0.061	0
SCPv_0855	SCPv_1182	3	1	1	0	0	0.071	0
SCPv_0855	SCPv_1183	3	1	1	0	0	0.083	0
SCPv_0855	SCPv_1184	3	1	1	0	0	0.056	0
SCPv_0855	SCPv_1185	3	1	1	0	0	0.056	0
SCPv_0855	SCPv_1189	3	1	1	0	0	0.098	0
SCPv_0855	SCPv_1190	3	1	1	0	0	0.061	0
SCPv_0855	SCPv_1192	3	1	1	0	0	0.086	0
SCPv_0856	SCPv_1143	2	1	1	0	0	0.042	0
SCPv_0856	SCPv_1144	2	1	1	0	0	0.095	0
SCPv_0856	SCPv_1145	2	1	1	0	0	0.05	0
SCPv_0856	SCPv_1146	2	1	1	0	0	0.05	0
SCPv_0856	SCPv_1147	2	1	1	0	0	0.102	0
SCPv_0856	SCPv_1148	2	1	1	0	0	0.074	0
SCPv_0856	SCPv_1149	2	1	1	0.02	0	0.128	0.02
SCPv_0856	SCPv_1150	2	1	1	0	0	0.074	0
SCPv_0856	SCPv_1151	2	1	1	0	0	0.097	0
SCPv_0856	SCPv_1152	2	1	1	0.02	0	0.128	0.02
SCPv_0856	SCPv_1153	2	1	1	0	0	0.071	0
SCPv_0856	SCPv_1154	2	2	1	0	0	0.083	0
SCPv_0856	SCPv_1155	2	1	1	0	0	0.051	0
SCPv_0856	SCPv_1156	2	1	1	0.011	0	0.166	0.011
SCPv_0856	SCPv_1157	2	1	1	0	0	0.05	0
SCPv_0856	SCPv_1158	2	1	1	0.028	0	0.128	0.028
SCPv_0856	SCPv_1159	2	1	1	0.012	0	0.166	0.012
SCPv_0856	SCPv_1160	2	1	1	0	0	0.071	0
SCPv_0856	SCPv_1161	2	1	1	0	0	0.101	0
SCPv_0856	SCPv_1162	2	1	1	0	0	0.098	0
SCPv_0856	SCPv_1164	2	1	1	0	0	0.073	0
SCPv_0856	SCPv_1165	2	1	1	0	0	0.071	0
SCPv_0856	SCPv_1166	2	2	1	0	0	0.115	0
SCPv_0856	SCPv_1167	2	1	1	0	0	0.037	0
SCPv_0856	SCPv_1168	2	1	1	0	0	0.101	0
SCPv_0856	SCPv_1169	2	1	1	0	0	0.101	0
SCPv_0856	SCPv_1170	2	1	1	0	0	0.101	0
SCPv_0856	SCPv_1171	2	1	1	0	0	0.085	0
SCPv_0856	SCPv_1172	2	1	1	0	0	0.071	0
SCPv_0856	SCPv_1174	2	1	1	0	0	0.101	0
SCPv_0856	SCPv_1175	2	1	1	0.015	0	0.146	0.015
SCPv_0856	SCPv_1176	2	1	1	0	0	0.05	0
SCPv_0856	SCPv_1178	2	1	1	0	0	0.068	0
SCPv_0856	SCPv_1179	2	1	1	0	0	0.084	0
SCPv_0856	SCPv_1180	2	1	1	0	0	0.071	0
SCPv_0856	SCPv_1181	2	1	1	0	0	0.046	0
SCPv_0856	SCPv_1182	2	1	1	0	0	0.101	0
SCPv_0856	SCPv_1183	2	1	1	0	0	0.113	0
SCPv_0856	SCPv_1184	2	1	1	0	0	0.071	0
SCPv_0856	SCPv_1185	2	1	1	0	0	0.071	0
SCPv_0856	SCPv_1189	2	1	1	0.004	0	0.07	0.004
SCPv_0856	SCPv_1190	2	1	1	0	0	0.046	0
SCPv_0856	SCPv_1192	2	1	1	0	0	0.093	0
SCPv_1143	SCPv_1144	1	1	1	0	0	0.074	0
SCPv_1143	SCPv_1145	1	1	1	0	0	0.071	0
SCPv_1143	SCPv_1146	1	1	1	0	0	0.071	0
SCPv_1143	SCPv_1147	1	1	1	0	0	0.05	0
SCPv_1143	SCPv_1148	1	1	1	0.059	0	0.181	0.059
SCPv_1143	SCPv_1149	1	1	1	0.092	0.006	0.213	0.092
SCPv_1143	SCPv_1150	1	1	1	0.059	0	0.181	0.059
SCPv_1143	SCPv_1151	1	1	1	0	0	0.075	0
SCPv_1143	SCPv_1152	1	1	1	0.092	0.006	0.213	0.092
SCPv_1143	SCPv_1153	1	1	1	0	0	0.08	0
SCPv_1143	SCPv_1154	1	2	1	0	0	0.092	0
SCPv_1143	SCPv_1155	1	1	1	0	0	0.071	0
SCPv_1143	SCPv_1156	1	1	1	0	0	0.068	0
SCPv_1143	SCPv_1157	1	1	1	0	0	0.068	0
SCPv_1143	SCPv_1158	1	1	1	0	0	0.074	0
SCPv_1143	SCPv_1159	1	1	1	0	0	0.06	0
SCPv_1143	SCPv_1160	1	1	1	0	0	0.08	0
SCPv_1143	SCPv_1161	1	1	1	0	0	0.102	0
SCPv_1143	SCPv_1162	1	1	1	0	0	0.102	0
SCPv_1143	SCPv_1164	1	1	1	0	0	0.055	0
SCPv_1143	SCPv_1165	1	1	1	0	0	0.08	0
SCPv_1143	SCPv_1166	1	2	1	0.002	0	0.113	0.002
SCPv_1143	SCPv_1167	1	1	1	0.019	0	0.121	0.019
SCPv_1143	SCPv_1168	1	1	1	0	0	0.102	0
SCPv_1143	SCPv_1169	1	1	1	0	0	0.102	0
SCPv_1143	SCPv_1170	1	1	1	0	0	0.102	0
SCPv_1143	SCPv_1171	1	1	1	0	0	0.111	0
SCPv_1143	SCPv_1172	1	1	1	0	0	0.08	0
SCPv_1143	SCPv_1174	1	1	1	0	0	0.102	0
SCPv_1143	SCPv_1175	1	1	1	0	0	0.096	0
SCPv_1143	SCPv_1176	1	1	1	0	0	0.068	0
SCPv_1143	SCPv_1178	1	1	1	0.02	0	0.118	0.02
SCPv_1143	SCPv_1179	1	1	1	0	0	0.106	0
SCPv_1143	SCPv_1180	1	1	1	0	0	0.08	0
SCPv_1143	SCPv_1181	1	1	1	0	0	0.055	0
SCPv_1143	SCPv_1182	1	1	1	0	0	0.102	0
SCPv_1143	SCPv_1183	1	1	1	0	0	0.069	0
SCPv_1143	SCPv_1184	1	1	1	0	0	0.08	0
SCPv_1143	SCPv_1185	1	1	1	0	0	0.08	0
SCPv_1143	SCPv_1189	1	1	1	0	0	0.096	0
SCPv_1143	SCPv_1190	1	1	1	0	0	0.055	0
SCPv_1143	SCPv_1192	1	1	1	0	0	0.072	0
SCPv_1144	SCPv_1145	1	1	1	0.019	0	0.131	0.019
SCPv_1144	SCPv_1146	1	1	1	0.019	0	0.131	0.019
SCPv_1144	SCPv_1147	1	1	1	0	0	0.053	0
SCPv_1144	SCPv_1148	1	1	1	0	0	0.045	0
SCPv_1144	SCPv_1149	1	1	1	0	0	0.123	0
SCPv_1144	SCPv_1150	1	1	1	0	0	0.045	0
SCPv_1144	SCPv_1151	1	1	1	0.984	0.933	0.999	0.984
SCPv_1144	SCPv_1152	1	1	1	0	0	0.123	0
SCPv_1144	SCPv_1153	1	1	1	0	0	0.045	0
SCPv_1144	SCPv_1154	1	2	1	0	0	0.055	0
SCPv_1144	SCPv_1155	1	1	1	0.022	0	0.135	0.022
SCPv_1144	SCPv_1156	1	1	1	0	0	0.07	0
SCPv_1144	SCPv_1157	1	1	1	0	0	0.096	0
SCPv_1144	SCPv_1158	1	1	1	0	0	0.094	0
SCPv_1144	SCPv_1159	1	1	1	0	0	0.062	0
SCPv_1144	SCPv_1160	1	1	1	0	0	0.045	0
SCPv_1144	SCPv_1161	1	1	1	0	0	0.053	0
SCPv_1144	SCPv_1162	1	1	1	0	0	0.051	0
SCPv_1144	SCPv_1164	1	1	1	0.062	0	0.174	0.062
SCPv_1144	SCPv_1165	1	1	1	0	0	0.045	0
SCPv_1144	SCPv_1166	1	2	1	0.005	0	0.126	0.005
SCPv_1144	SCPv_1167	1	1	1	0	0	0.088	0
SCPv_1144	SCPv_1168	1	1	1	0	0	0.053	0
SCPv_1144	SCPv_1169	1	1	1	0	0	0.053	0
SCPv_1144	SCPv_1170	1	1	1	0	0	0.053	0
SCPv_1144	SCPv_1171	1	1	1	0	0	0.057	0
SCPv_1144	SCPv_1172	1	1	1	0	0	0.045	0
SCPv_1144	SCPv_1174	1	1	1	0	0	0.053	0
SCPv_1144	SCPv_1175	1	1	1	0	0	0.099	0
SCPv_1144	SCPv_1176	1	1	1	0	0	0.096	0
SCPv_1144	SCPv_1178	1	1	1	0.024	0	0.121	0.024
SCPv_1144	SCPv_1179	1	1	1	0	0	0.054	0
SCPv_1144	SCPv_1180	1	1	1	0	0	0.045	0
SCPv_1144	SCPv_1181	1	1	1	0.062	0	0.174	0.062
SCPv_1144	SCPv_1182	1	1	1	0	0	0.053	0
SCPv_1144	SCPv_1183	1	1	1	0	0	0.081	0
SCPv_1144	SCPv_1184	1	1	1	0	0	0.045	0
SCPv_1144	SCPv_1185	1	1	1	0	0	0.045	0
SCPv_1144	SCPv_1189	1	1	1	0	0	0.05	0
SCPv_1144	SCPv_1190	1	1	1	0.062	0	0.174	0.062
SCPv_1144	SCPv_1192	1	1	1	0	0	0.084	0
SCPv_1145	SCPv_1146	1	1	1	1	0.97	1	1
SCPv_1145	SCPv_1147	1	1	1	0	0	0.043	0
SCPv_1145	SCPv_1148	1	1	1	0	0	0.052	0
SCPv_1145	SCPv_1149	1	1	1	0	0	0.061	0
SCPv_1145	SCPv_1150	1	1	1	0	0	0.052	0
SCPv_1145	SCPv_1151	1	1	1	0.021	0	0.133	0.021
SCPv_1145	SCPv_1152	1	1	1	0	0	0.061	0
SCPv_1145	SCPv_1153	1	1	1	0	0	0.053	0
SCPv_1145	SCPv_1154	1	2	1	0	0	0.074	0
SCPv_1145	SCPv_1155	1	1	1	0.983	0.929	0.999	0.983
SCPv_1145	SCPv_1156	1	1	1	0	0	0.061	0
SCPv_1145	SCPv_1157	1	1	1	0.601	0.463	0.723	0.601
SCPv_1145	SCPv_1158	1	1	1	0	0	0.075	0
SCPv_1145	SCPv_1159	1	1	1	0	0	0.045	0
SCPv_1145	SCPv_1160	1	1	1	0	0	0.053	0
SCPv_1145	SCPv_1161	1	1	1	0	0	0.081	0
SCPv_1145	SCPv_1162	1	1	1	0	0	0.081	0
SCPv_1145	SCPv_1164	1	1	1	0	0	0.043	0
SCPv_1145	SCPv_1165	1	1	1	0	0	0.053	0
SCPv_1145	SCPv_1166	1	2	1	0	0	0.127	0
SCPv_1145	SCPv_1167	1	1	1	0	0	0.065	0
SCPv_1145	SCPv_1168	1	1	1	0	0	0.081	0
SCPv_1145	SCPv_1169	1	1	1	0	0	0.081	0
SCPv_1145	SCPv_1170	1	1	1	0	0	0.081	0
SCPv_1145	SCPv_1171	1	1	1	0	0	0.087	0
SCPv_1145	SCPv_1172	1	1	1	0	0	0.053	0
SCPv_1145	SCPv_1174	1	1	1	0	0	0.081	0
SCPv_1145	SCPv_1175	1	1	1	0	0	0.091	0
SCPv_1145	SCPv_1176	1	1	1	0.601	0.463	0.723	0.601
SCPv_1145	SCPv_1178	1	1	1	0	0	0.064	0
SCPv_1145	SCPv_1179	1	1	1	0	0	0.081	0
SCPv_1145	SCPv_1180	1	1	1	0	0	0.053	0
SCPv_1145	SCPv_1181	1	1	1	0	0	0.043	0
SCPv_1145	SCPv_1182	1	1	1	0	0	0.081	0
SCPv_1145	SCPv_1183	1	1	1	0	0	0.075	0
SCPv_1145	SCPv_1184	1	1	1	0	0	0.053	0
SCPv_1145	SCPv_1185	1	1	1	0	0	0.053	0
SCPv_1145	SCPv_1189	1	1	1	0	0	0.079	0
SCPv_1145	SCPv_1190	1	1	1	0	0	0.043	0
SCPv_1145	SCPv_1192	1	1	1	0	0	0.075	0
SCPv_1146	SCPv_1147	1	1	1	0	0	0.043	0
SCPv_1146	SCPv_1148	1	1	1	0	0	0.052	0
SCPv_1146	SCPv_1149	1	1	1	0	0	0.061	0
SCPv_1146	SCPv_1150	1	1	1	0	0	0.052	0
SCPv_1146	SCPv_1151	1	1	1	0.021	0	0.133	0.021
SCPv_1146	SCPv_1152	1	1	1	0	0	0.061	0
SCPv_1146	SCPv_1153	1	1	1	0	0	0.053	0
SCPv_1146	SCPv_1154	1	2	1	0	0	0.074	0
SCPv_1146	SCPv_1155	1	1	1	0.983	0.929	0.999	0.983
SCPv_1146	SCPv_1156	1	1	1	0	0	0.061	0
SCPv_1146	SCPv_1157	1	1	1	0.601	0.463	0.723	0.601
SCPv_1146	SCPv_1158	1	1	1	0	0	0.075	0
SCPv_1146	SCPv_1159	1	1	1	0	0	0.045	0
SCPv_1146	SCPv_1160	1	1	1	0	0	0.053	0
SCPv_1146	SCPv_1161	1	1	1	0	0	0.081	0
SCPv_1146	SCPv_1162	1	1	1	0	0	0.081	0
SCPv_1146	SCPv_1164	1	1	1	0	0	0.043	0
SCPv_1146	SCPv_1165	1	1	1	0	0	0.053	0
SCPv_1146	SCPv_1166	1	2	1	0	0	0.127	0
SCPv_1146	SCPv_1167	1	1	1	0	0	0.065	0
SCPv_1146	SCPv_1168	1	1	1	0	0	0.081	0
SCPv_1146	SCPv_1169	1	1	1	0	0	0.081	0
SCPv_1146	SCPv_1170	1	1	1	0	0	0.081	0
SCPv_1146	SCPv_1171	1	1	1	0	0	0.087	0
SCPv_1146	SCPv_1172	1	1	1	0	0	0.053	0
SCPv_1146	SCPv_1174	1	1	1	0	0	0.081	0
SCPv_1146	SCPv_1175	1	1	1	0	0	0.091	0
SCPv_1146	SCPv_1176	1	1	1	0.601	0.463	0.723	0.601
SCPv_1146	SCPv_1178	1	1	1	0	0	0.064	0
SCPv_1146	SCPv_1179	1	1	1	0	0	0.081	0
SCPv_1146	SCPv_1180	1	1	1	0	0	0.053	0
SCPv_1146	SCPv_1181	1	1	1	0	0	0.043	0
SCPv_1146	SCPv_1182	1	1	1	0	0	0.081	0
SCPv_1146	SCPv_1183	1	1	1	0	0	0.075	0
SCPv_1146	SCPv_1184	1	1	1	0	0	0.053	0
SCPv_1146	SCPv_1185	1	1	1	0	0	0.053	0
SCPv_1146	SCPv_1189	1	1	1	0	0	0.079	0
SCPv_1146	SCPv_1190	1	1	1	0	0	0.043	0
SCPv_1146	SCPv_1192	1	1	1	0	0	0.075	0
SCPv_1147	SCPv_1148	1	1	1	0	0	0.077	0
SCPv_1147	SCPv_1149	1	1	1	0.073	0	0.207	0.073
SCPv_1147	SCPv_1150	1	1	1	0	0	0.077	0
SCPv_1147	SCPv_1151	1	1	1	0	0	0.054	0
SCPv_1147	SCPv_1152	1	1	1	0.073	0	0.207	0.073
SCPv_1147	SCPv_1153	1	1	1	0	0	0.061	0
SCPv_1147	SCPv_1154	1	2	1	0.263	0.124	0.413	0.263
SCPv_1147	SCPv_1155	1	1	1	0	0	0.044	0
SCPv_1147	SCPv_1156	1	1	1	0.37	0.234	0.509	0.37
SCPv_1147	SCPv_1157	1	1	1	0	0	0.043	0
SCPv_1147	SCPv_1158	1	1	1	0.007	0	0.122	0.007
SCPv_1147	SCPv_1159	1	1	1	0.361	0.222	0.502	0.361
SCPv_1147	SCPv_1160	1	1	1	0	0	0.061	0
SCPv_1147	SCPv_1161	1	1	1	0.24	0.11	0.382	0.24
SCPv_1147	SCPv_1162	1	1	1	0.24	0.11	0.382	0.24
SCPv_1147	SCPv_1164	1	1	1	0	0	0.053	0
SCPv_1147	SCPv_1165	1	1	1	0	0	0.061	0
SCPv_1147	SCPv_1166	1	2	1	0	0	0.053	0
SCPv_1147	SCPv_1167	1	1	1	0	0	0.072	0
SCPv_1147	SCPv_1168	1	1	1	0.24	0.11	0.382	0.24
SCPv_1147	SCPv_1169	1	1	1	0.24	0.11	0.382	0.24
SCPv_1147	SCPv_1170	1	1	1	0.24	0.11	0.382	0.24
SCPv_1147	SCPv_1171	1	1	1	0.244	0.113	0.387	0.244
SCPv_1147	SCPv_1172	1	1	1	0	0	0.061	0
SCPv_1147	SCPv_1174	1	1	1	0.24	0.11	0.382	0.24
SCPv_1147	SCPv_1175	1	1	1	0.396	0.254	0.537	0.396
SCPv_1147	SCPv_1176	1	1	1	0	0	0.043	0
SCPv_1147	SCPv_1178	1	1	1	0	0	0.055	0
SCPv_1147	SCPv_1179	1	1	1	0.24	0.11	0.382	0.24
SCPv_1147	SCPv_1180	1	1	1	0	0	0.061	0
SCPv_1147	SCPv_1181	1	1	1	0	0	0.053	0
SCPv_1147	SCPv_1182	1	1	1	0.24	0.11	0.382	0.24
SCPv_1147	SCPv_1183	1	1	1	0.524	0.384	0.655	0.524
SCPv_1147	SCPv_1184	1	1	1	0	0	0.061	0
SCPv_1147	SCPv_1185	1	1	1	0	0	0.061	0
SCPv_1147	SCPv_1189	1	1	1	0	0	0.059	0
SCPv_1147	SCPv_1190	1	1	1	0	0	0.053	0
SCPv_1147	SCPv_1192	1	1	1	0.524	0.384	0.655	0.524
SCPv_1148	SCPv_1149	1	1	1	0	0	0.075	0
SCPv_1148	SCPv_1150	1	1	1	1	0.969	1	1
SCPv_1148	SCPv_1151	1	1	1	0	0	0.045	0
SCPv_1148	SCPv_1152	1	1	1	0	0	0.075	0
SCPv_1148	SCPv_1153	1	1	1	0	0	0.039	0
SCPv_1148	SCPv_1154	1	2	1	0	0	0.062	0
SCPv_1148	SCPv_1155	1	1	1	0	0	0.054	0
SCPv_1148	SCPv_1156	1	1	1	0	0	0.073	0
SCPv_1148	SCPv_1157	1	1	1	0	0	0.058	0
SCPv_1148	SCPv_1158	1	1	1	0.004	0	0.136	0.004
SCPv_1148	SCPv_1159	1	1	1	0	0	0.062	0
SCPv_1148	SCPv_1160	1	1	1	0	0	0.039	0
SCPv_1148	SCPv_1161	1	1	1	0	0	0.054	0
SCPv_1148	SCPv_1162	1	1	1	0	0	0.053	0
SCPv_1148	SCPv_1164	1	1	1	0.041	0	0.157	0.041
SCPv_1148	SCPv_1165	1	1	1	0	0	0.039	0
SCPv_1148	SCPv_1166	1	2	1	0	0	0.109	0
SCPv_1148	SCPv_1167	1	1	1	0	0	0.081	0
SCPv_1148	SCPv_1168	1	1	1	0	0	0.054	0
SCPv_1148	SCPv_1169	1	1	1	0	0	0.054	0
SCPv_1148	SCPv_1170	1	1	1	0	0	0.054	0
SCPv_1148	SCPv_1171	1	1	1	0	0	0.057	0
SCPv_1148	SCPv_1172	1	1	1	0	0	0.039	0
SCPv_1148	SCPv_1174	1	1	1	0	0	0.054	0
SCPv_1148	SCPv_1175	1	1	1	0	0	0.068	0
SCPv_1148	SCPv_1176	1	1	1	0	0	0.058	0
SCPv_1148	SCPv_1178	1	1	1	0	0	0.071	0
SCPv_1148	SCPv_1179	1	1	1	0	0	0.056	0
SCPv_1148	SCPv_1180	1	1	1	0	0	0.039	0
SCPv_1148	SCPv_1181	1	1	1	0.041	0	0.157	0.041
SCPv_1148	SCPv_1182	1	1	1	0	0	0.054	0
SCPv_1148	SCPv_1183	1	1	1	0	0	0.066	0
SCPv_1148	SCPv_1184	1	1	1	0	0	0.039	0
SCPv_1148	SCPv_1185	1	1	1	0	0	0.039	0
SCPv_1148	SCPv_1189	1	1	1	0	0	0.118	0
SCPv_1148	SCPv_1190	1	1	1	0.041	0	0.157	0.041
SCPv_1148	SCPv_1192	1	1	1	0	0	0.068	0
SCPv_1149	SCPv_1150	1	1	1	0	0	0.075	0
SCPv_1149	SCPv_1151	1	1	1	0	0	0.126	0
SCPv_1149	SCPv_1152	1	1	1	1	0.969	1	1
SCPv_1149	SCPv_1153	1	1	1	0	0	0.094	0
SCPv_1149	SCPv_1154	1	2	1	0	0	0.07	0
SCPv_1149	SCPv_1155	1	1	1	0	0	0.062	0
SCPv_1149	SCPv_1156	1	1	1	0.194	0.071	0.334	0.194
SCPv_1149	SCPv_1157	1	1	1	0	0	0.113	0
SCPv_1149	SCPv_1158	1	1	1	0	0	0.088	0
SCPv_1149	SCPv_1159	1	1	1	0.093	0	0.23	0.093
SCPv_1149	SCPv_1160	1	1	1	0	0	0.094	0
SCPv_1149	SCPv_1161	1	1	1	0	0	0.046	0
SCPv_1149	SCPv_1162	1	1	1	0	0	0.046	0
SCPv_1149	SCPv_1164	1	1	1	0	0	0.038	0
SCPv_1149	SCPv_1165	1	1	1	0	0	0.094	0
SCPv_1149	SCPv_1166	1	2	1	0	0	0.081	0
SCPv_1149	SCPv_1167	1	1	1	0.014	0	0.11	0.014
SCPv_1149	SCPv_1168	1	1	1	0	0	0.046	0
SCPv_1149	SCPv_1169	1	1	1	0	0	0.046	0
SCPv_1149	SCPv_1170	1	1	1	0	0	0.046	0
SCPv_1149	SCPv_1171	1	1	1	0	0	0.049	0
SCPv_1149	SCPv_1172	1	1	1	0	0	0.094	0
SCPv_1149	SCPv_1174	1	1	1	0	0	0.046	0
SCPv_1149	SCPv_1175	1	1	1	0	0	0.046	0
SCPv_1149	SCPv_1176	1	1	1	0	0	0.113	0
SCPv_1149	SCPv_1178	1	1	1	0	0	0.061	0
SCPv_1149	SCPv_1179	1	1	1	0	0	0.047	0
SCPv_1149	SCPv_1180	1	1	1	0	0	0.094	0
SCPv_1149	SCPv_1181	1	1	1	0	0	0.038	0
SCPv_1149	SCPv_1182	1	1	1	0	0	0.046	0
SCPv_1149	SCPv_1183	1	1	1	0	0	0.052	0
SCPv_1149	SCPv_1184	1	1	1	0	0	0.094	0
SCPv_1149	SCPv_1185	1	1	1	0	0	0.094	0
SCPv_1149	SCPv_1189	1	1	1	0	0	0.08	0
SCPv_1149	SCPv_1190	1	1	1	0	0	0.038	0
SCPv_1149	SCPv_1192	1	1	1	0	0	0.053	0
SCPv_1150	SCPv_1151	1	1	1	0	0	0.045	0
SCPv_1150	SCPv_1152	1	1	1	0	0	0.075	0
SCPv_1150	SCPv_1153	1	1	1	0	0	0.039	0
SCPv_1150	SCPv_1154	1	2	1	0	0	0.062	0
SCPv_1150	SCPv_1155	1	1	1	0	0	0.054	0
SCPv_1150	SCPv_1156	1	1	1	0	0	0.073	0
SCPv_1150	SCPv_1157	1	1	1	0	0	0.058	0
SCPv_1150	SCPv_1158	1	1	1	0.004	0	0.136	0.004
SCPv_1150	SCPv_1159	1	1	1	0	0	0.062	0
SCPv_1150	SCPv_1160	1	1	1	0	0	0.039	0
SCPv_1150	SCPv_1161	1	1	1	0	0	0.054	0
SCPv_1150	SCPv_1162	1	1	1	0	0	0.053	0
SCPv_1150	SCPv_1164	1	1	1	0.041	0	0.157	0.041
SCPv_1150	SCPv_1165	1	1	1	0	0	0.039	0
SCPv_1150	SCPv_1166	1	2	1	0	0	0.109	0
SCPv_1150	SCPv_1167	1	1	1	0	0	0.081	0
SCPv_1150	SCPv_1168	1	1	1	0	0	0.054	0
SCPv_1150	SCPv_1169	1	1	1	0	0	0.054	0
SCPv_1150	SCPv_1170	1	1	1	0	0	0.054	0
SCPv_1150	SCPv_1171	1	1	1	0	0	0.057	0
SCPv_1150	SCPv_1172	1	1	1	0	0	0.039	0
SCPv_1150	SCPv_1174	1	1	1	0	0	0.054	0
SCPv_1150	SCPv_1175	1	1	1	0	0	0.068	0
SCPv_1150	SCPv_1176	1	1	1	0	0	0.058	0
SCPv_1150	SCPv_1178	1	1	1	0	0	0.071	0
SCPv_1150	SCPv_1179	1	1	1	0	0	0.056	0
SCPv_1150	SCPv_1180	1	1	1	0	0	0.039	0
SCPv_1150	SCPv_1181	1	1	1	0.041	0	0.157	0.041
SCPv_1150	SCPv_1182	1	1	1	0	0	0.054	0
SCPv_1150	SCPv_1183	1	1	1	0	0	0.066	0
SCPv_1150	SCPv_1184	1	1	1	0	0	0.039	0
SCPv_1150	SCPv_1185	1	1	1	0	0	0.039	0
SCPv_1150	SCPv_1189	1	1	1	0	0	0.118	0
SCPv_1150	SCPv_1190	1	1	1	0.041	0	0.157	0.041
SCPv_1150	SCPv_1192	1	1	1	0	0	0.068	0
SCPv_1151	SCPv_1152	1	1	1	0	0	0.126	0
SCPv_1151	SCPv_1153	1	1	1	0	0	0.045	0
SCPv_1151	SCPv_1154	1	2	1	0	0	0.056	0
SCPv_1151	SCPv_1155	1	1	1	0.023	0	0.137	0.023
SCPv_1151	SCPv_1156	1	1	1	0.012	0	0.105	0.012
SCPv_1151	SCPv_1157	1	1	1	0	0	0.098	0
SCPv_1151	SCPv_1158	1	1	1	0	0	0.095	0
SCPv_1151	SCPv_1159	1	1	1	0	0	0.057	0
SCPv_1151	SCPv_1160	1	1	1	0	0	0.045	0
SCPv_1151	SCPv_1161	1	1	1	0	0	0.054	0
SCPv_1151	SCPv_1162	1	1	1	0	0	0.052	0
SCPv_1151	SCPv_1164	1	1	1	0.063	0	0.176	0.063
SCPv_1151	SCPv_1165	1	1	1	0	0	0.045	0
SCPv_1151	SCPv_1166	1	2	1	0.007	0	0.129	0.007
SCPv_1151	SCPv_1167	1	1	1	0	0	0.09	0
SCPv_1151	SCPv_1168	1	1	1	0	0	0.054	0
SCPv_1151	SCPv_1169	1	1	1	0	0	0.054	0
SCPv_1151	SCPv_1170	1	1	1	0	0	0.054	0
SCPv_1151	SCPv_1171	1	1	1	0	0	0.058	0
SCPv_1151	SCPv_1172	1	1	1	0	0	0.045	0
SCPv_1151	SCPv_1174	1	1	1	0	0	0.054	0
SCPv_1151	SCPv_1175	1	1	1	0	0	0.1	0
SCPv_1151	SCPv_1176	1	1	1	0	0	0.098	0
SCPv_1151	SCPv_1178	1	1	1	0.025	0	0.123	0.025
SCPv_1151	SCPv_1179	1	1	1	0	0	0.055	0
SCPv_1151	SCPv_1180	1	1	1	0	0	0.045	0
SCPv_1151	SCPv_1181	1	1	1	0.063	0	0.176	0.063
SCPv_1151	SCPv_1182	1	1	1	0	0	0.054	0
SCPv_1151	SCPv_1183	1	1	1	0	0	0.083	0
SCPv_1151	SCPv_1184	1	1	1	0	0	0.045	0
SCPv_1151	SCPv_1185	1	1	1	0	0	0.045	0
SCPv_1151	SCPv_1189	1	1	1	0	0	0.05	0
SCPv_1151	SCPv_1190	1	1	1	0.063	0	0.176	0.063
SCPv_1151	SCPv_1192	1	1	1	0	0	0.085	0
SCPv_1152	SCPv_1153	1	1	1	0	0	0.094	0
SCPv_1152	SCPv_1154	1	2	1	0	0	0.07	0
SCPv_1152	SCPv_1155	1	1	1	0	0	0.062	0
SCPv_1152	SCPv_1156	1	1	1	0.194	0.071	0.334	0.194
SCPv_1152	SCPv_1157	1	1	1	0	0	0.113	0
SCPv_1152	SCPv_1158	1	1	1	0	0	0.088	0
SCPv_1152	SCPv_1159	1	1	1	0.093	0	0.23	0.093
SCPv_1152	SCPv_1160	1	1	1	0	0	0.094	0
SCPv_1152	SCPv_1161	1	1	1	0	0	0.046	0
SCPv_1152	SCPv_1162	1	1	1	0	0	0.046	0
SCPv_1152	SCPv_1164	1	1	1	0	0	0.038	0
SCPv_1152	SCPv_1165	1	1	1	0	0	0.094	0
SCPv_1152	SCPv_1166	1	2	1	0	0	0.081	0
SCPv_1152	SCPv_1167	1	1	1	0.014	0	0.11	0.014
SCPv_1152	SCPv_1168	1	1	1	0	0	0.046	0
SCPv_1152	SCPv_1169	1	1	1	0	0	0.046	0
SCPv_1152	SCPv_1170	1	1	1	0	0	0.046	0
SCPv_1152	SCPv_1171	1	1	1	0	0	0.049	0
SCPv_1152	SCPv_1172	1	1	1	0	0	0.094	0
SCPv_1152	SCPv_1174	1	1	1	0	0	0.046	0
SCPv_1152	SCPv_1175	1	1	1	0	0	0.046	0
SCPv_1152	SCPv_1176	1	1	1	0	0	0.113	0
SCPv_1152	SCPv_1178	1	1	1	0	0	0.061	0
SCPv_1152	SCPv_1179	1	1	1	0	0	0.047	0
SCPv_1152	SCPv_1180	1	1	1	0	0	0.094	0
SCPv_1152	SCPv_1181	1	1	1	0	0	0.038	0
SCPv_1152	SCPv_1182	1	1	1	0	0	0.046	0
SCPv_1152	SCPv_1183	1	1	1	0	0	0.052	0
SCPv_1152	SCPv_1184	1	1	1	0	0	0.094	0
SCPv_1152	SCPv_1185	1	1	1	0	0	0.094	0
SCPv_1152	SCPv_1189	1	1	1	0	0	0.08	0
SCPv_1152	SCPv_1190	1	1	1	0	0	0.038	0
SCPv_1152	SCPv_1192	1	1	1	0	0	0.053	0
SCPv_1153	SCPv_1154	1	2	1	0	0	0.036	0
SCPv_1153	SCPv_1155	1	1	1	0	0	0.054	0
SCPv_1153	SCPv_1156	1	1	1	0	0	0.094	0
SCPv_1153	SCPv_1157	1	1	1	0	0	0.051	0
SCPv_1153	SCPv_1158	1	1	1	0	0	0.105	0
SCPv_1153	SCPv_1159	1	1	1	0	0	0.087	0
SCPv_1153	SCPv_1160	1	1	1	0.983	0.929	0.999	0.983
SCPv_1153	SCPv_1161	1	1	1	0	0	0.036	0
SCPv_1153	SCPv_1162	1	1	1	0	0	0.035	0
SCPv_1153	SCPv_1164	1	1	1	0	0	0.046	0
SCPv_1153	SCPv_1165	1	1	1	0.983	0.929	0.999	0.983
SCPv_1153	SCPv_1166	1	2	1	0	0	0.075	0
SCPv_1153	SCPv_1167	1	1	1	0	0	0.084	0
SCPv_1153	SCPv_1168	1	1	1	0	0	0.036	0
SCPv_1153	SCPv_1169	1	1	1	0	0	0.036	0
SCPv_1153	SCPv_1170	1	1	1	0	0	0.036	0
SCPv_1153	SCPv_1171	1	1	1	0	0	0.038	0
SCPv_1153	SCPv_1172	1	1	1	0.983	0.929	0.999	0.983
SCPv_1153	SCPv_1174	1	1	1	0	0	0.036	0
SCPv_1153	SCPv_1175	1	1	1	0	0	0.091	0
SCPv_1153	SCPv_1176	1	1	1	0	0	0.051	0
SCPv_1153	SCPv_1178	1	1	1	0.017	0	0.131	0.017
SCPv_1153	SCPv_1179	1	1	1	0	0	0.036	0
SCPv_1153	SCPv_1180	1	1	1	0.983	0.929	0.999	0.983
SCPv_1153	SCPv_1181	1	1	1	0	0	0.046	0
SCPv_1153	SCPv_1182	1	1	1	0	0	0.036	0
SCPv_1153	SCPv_1183	1	1	1	0	0	0.05	0
SCPv_1153	SCPv_1184	1	1	1	0.983	0.929	0.999	0.983
SCPv_1153	SCPv_1185	1	1	1	0.983	0.929	0.999	0.983
SCPv_1153	SCPv_1189	1	1	1	0.266	0.142	0.402	0.266
SCPv_1153	SCPv_1190	1	1	1	0	0	0.046	0
SCPv_1153	SCPv_1192	1	1	1	0	0	0.051	0
SCPv_1154	SCPv_1155	2	1	1	0	0	0.077	0
SCPv_1154	SCPv_1156	2	1	1	0	0	0.055	0
SCPv_1154	SCPv_1157	2	1	1	0	0	0.053	0
SCPv_1154	SCPv_1158	2	1	1	0	0	0.108	0
SCPv_1154	SCPv_1159	2	1	1	0.08	0	0.241	0.08
SCPv_1154	SCPv_1160	2	1	1	0	0	0.036	0
SCPv_1154	SCPv_1161	2	1	1	0.945	0.861	0.986	0.945
SCPv_1154	SCPv_1162	2	1	1	0.945	0.861	0.986	0.945
SCPv_1154	SCPv_1164	2	1	1	0	0	0.099	0
SCPv_1154	SCPv_1165	2	1	1	0	0	0.036	0
SCPv_1154	SCPv_1166	2	2	2	0.142	0.003	0.157	0.071
SCPv_1154	SCPv_1167	2	1	1	0	0	0.049	0
SCPv_1154	SCPv_1168	2	1	1	0.945	0.861	0.986	0.945
SCPv_1154	SCPv_1169	2	1	1	0.945	0.861	0.986	0.945
SCPv_1154	SCPv_1170	2	1	1	0.945	0.861	0.986	0.945
SCPv_1154	SCPv_1171	2	1	1	0.962	0.886	0.993	0.962
SCPv_1154	SCPv_1172	2	1	1	0	0	0.036	0
SCPv_1154	SCPv_1174	2	1	1	0.945	0.861	0.986	0.945
SCPv_1154	SCPv_1175	2	1	1	0.396	0.241	0.547	0.396
SCPv_1154	SCPv_1176	2	1	1	0	0	0.053	0
SCPv_1154	SCPv_1178	2	1	1	0	0	0.093	0
SCPv_1154	SCPv_1179	2	1	1	0.963	0.888	0.993	0.963
SCPv_1154	SCPv_1180	2	1	1	0	0	0.036	0
SCPv_1154	SCPv_1181	2	1	1	0	0	0.099	0
SCPv_1154	SCPv_1182	2	1	1	0.945	0.861	0.986	0.945
SCPv_1154	SCPv_1183	2	1	1	0.572	0.421	0.706	0.572
SCPv_1154	SCPv_1184	2	1	1	0	0	0.036	0
SCPv_1154	SCPv_1185	2	1	1	0	0	0.036	0
SCPv_1154	SCPv_1189	2	1	1	0	0	0.049	0
SCPv_1154	SCPv_1190	2	1	1	0	0	0.099	0
SCPv_1154	SCPv_1192	2	1	1	0.585	0.433	0.718	0.585
SCPv_1155	SCPv_1156	1	1	1	0	0	0.063	0
SCPv_1155	SCPv_1157	1	1	1	0.594	0.456	0.719	0.594
SCPv_1155	SCPv_1158	1	1	1	0	0	0.077	0
SCPv_1155	SCPv_1159	1	1	1	0	0	0.046	0
SCPv_1155	SCPv_1160	1	1	1	0	0	0.054	0
SCPv_1155	SCPv_1161	1	1	1	0	0	0.084	0
SCPv_1155	SCPv_1162	1	1	1	0	0	0.084	0
SCPv_1155	SCPv_1164	1	1	1	0	0	0.044	0
SCPv_1155	SCPv_1165	1	1	1	0	0	0.054	0
SCPv_1155	SCPv_1166	1	2	1	0	0	0.133	0
SCPv_1155	SCPv_1167	1	1	1	0	0	0.068	0
SCPv_1155	SCPv_1168	1	1	1	0	0	0.084	0
SCPv_1155	SCPv_1169	1	1	1	0	0	0.084	0
SCPv_1155	SCPv_1170	1	1	1	0	0	0.084	0
SCPv_1155	SCPv_1171	1	1	1	0	0	0.09	0
SCPv_1155	SCPv_1172	1	1	1	0	0	0.054	0
SCPv_1155	SCPv_1174	1	1	1	0	0	0.084	0
SCPv_1155	SCPv_1175	1	1	1	0	0	0.095	0
SCPv_1155	SCPv_1176	1	1	1	0.594	0.456	0.719	0.594
SCPv_1155	SCPv_1178	1	1	1	0	0	0.065	0
SCPv_1155	SCPv_1179	1	1	1	0	0	0.084	0
SCPv_1155	SCPv_1180	1	1	1	0	0	0.054	0
SCPv_1155	SCPv_1181	1	1	1	0	0	0.044	0
SCPv_1155	SCPv_1182	1	1	1	0	0	0.084	0
SCPv_1155	SCPv_1183	1	1	1	0	0	0.078	0
SCPv_1155	SCPv_1184	1	1	1	0	0	0.054	0
SCPv_1155	SCPv_1185	1	1	1	0	0	0.054	0
SCPv_1155	SCPv_1189	1	1	1	0	0	0.082	0
SCPv_1155	SCPv_1190	1	1	1	0	0	0.044	0
SCPv_1155	SCPv_1192	1	1	1	0	0	0.078	0
SCPv_1156	SCPv_1157	1	1	1	0	0	0.087	0
SCPv_1156	SCPv_1158	1	1	1	0.046	0	0.177	0.046
SCPv_1156	SCPv_1159	1	1	1	0.57	0.427	0.698	0.57
SCPv_1156	SCPv_1160	1	1	1	0	0	0.094	0
SCPv_1156	SCPv_1161	1	1	1	0	0	0.062	0
SCPv_1156	SCPv_1162	1	1	1	0	0	0.061	0
SCPv_1156	SCPv_1164	1	1	1	0.001	0	0.111	0.001
SCPv_1156	SCPv_1165	1	1	1	0	0	0.094	0
SCPv_1156	SCPv_1166	1	2	1	0.043	0	0.178	0.043
SCPv_1156	SCPv_1167	1	1	1	0.026	0	0.13	0.026
SCPv_1156	SCPv_1168	1	1	1	0	0	0.062	0
SCPv_1156	SCPv_1169	1	1	1	0	0	0.062	0
SCPv_1156	SCPv_1170	1	1	1	0	0	0.062	0
SCPv_1156	SCPv_1171	1	1	1	0	0	0.063	0
SCPv_1156	SCPv_1172	1	1	1	0	0	0.094	0
SCPv_1156	SCPv_1174	1	1	1	0	0	0.062	0
SCPv_1156	SCPv_1175	1	1	1	0.103	0.006	0.228	0.103
SCPv_1156	SCPv_1176	1	1	1	0	0	0.087	0
SCPv_1156	SCPv_1178	1	1	1	0.016	0	0.15	0.016
SCPv_1156	SCPv_1179	1	1	1	0	0	0.062	0
SCPv_1156	SCPv_1180	1	1	1	0	0	0.094	0
SCPv_1156	SCPv_1181	1	1	1	0.001	0	0.111	0.001
SCPv_1156	SCPv_1182	1	1	1	0	0	0.062	0
SCPv_1156	SCPv_1183	1	1	1	0	0	0.08	0
SCPv_1156	SCPv_1184	1	1	1	0	0	0.094	0
SCPv_1156	SCPv_1185	1	1	1	0	0	0.094	0
SCPv_1156	SCPv_1189	1	1	1	0	0	0.1	0
SCPv_1156	SCPv_1190	1	1	1	0.001	0	0.111	0.001
SCPv_1156	SCPv_1192	1	1	1	0	0	0.08	0
SCPv_1157	SCPv_1158	1	1	1	0	0	0.067	0
SCPv_1157	SCPv_1159	1	1	1	0	0	0.048	0
SCPv_1157	SCPv_1160	1	1	1	0	0	0.051	0
SCPv_1157	SCPv_1161	1	1	1	0	0	0.053	0
SCPv_1157	SCPv_1162	1	1	1	0	0	0.053	0
SCPv_1157	SCPv_1164	1	1	1	0	0	0.068	0
SCPv_1157	SCPv_1165	1	1	1	0	0	0.051	0
SCPv_1157	SCPv_1166	1	2	1	0	0	0.102	0
SCPv_1157	SCPv_1167	1	1	1	0	0	0.105	0
SCPv_1157	SCPv_1168	1	1	1	0	0	0.053	0
SCPv_1157	SCPv_1169	1	1	1	0	0	0.053	0
SCPv_1157	SCPv_1170	1	1	1	0	0	0.053	0
SCPv_1157	SCPv_1171	1	1	1	0	0	0.057	0
SCPv_1157	SCPv_1172	1	1	1	0	0	0.051	0
SCPv_1157	SCPv_1174	1	1	1	0	0	0.053	0
SCPv_1157	SCPv_1175	1	1	1	0	0	0.046	0
SCPv_1157	SCPv_1176	1	1	1	1	0.97	1	1
SCPv_1157	SCPv_1178	1	1	1	0	0	0.063	0
SCPv_1157	SCPv_1179	1	1	1	0	0	0.054	0
SCPv_1157	SCPv_1180	1	1	1	0	0	0.051	0
SCPv_1157	SCPv_1181	1	1	1	0	0	0.068	0
SCPv_1157	SCPv_1182	1	1	1	0	0	0.053	0
SCPv_1157	SCPv_1183	1	1	1	0	0	0.056	0
SCPv_1157	SCPv_1184	1	1	1	0	0	0.051	0
SCPv_1157	SCPv_1185	1	1	1	0	0	0.051	0
SCPv_1157	SCPv_1189	1	1	1	0	0	0.078	0
SCPv_1157	SCPv_1190	1	1	1	0	0	0.068	0
SCPv_1157	SCPv_1192	1	1	1	0	0	0.057	0
SCPv_1158	SCPv_1159	1	1	1	0	0	0.07	0
SCPv_1158	SCPv_1160	1	1	1	0	0	0.105	0
SCPv_1158	SCPv_1161	1	1	1	0	0	0.077	0
SCPv_1158	SCPv_1162	1	1	1	0	0	0.077	0
SCPv_1158	SCPv_1164	1	1	1	0	0	0.057	0
SCPv_1158	SCPv_1165	1	1	1	0	0	0.105	0
SCPv_1158	SCPv_1166	1	2	1	0.001	0	0.108	0.001
SCPv_1158	SCPv_1167	1	1	1	0	0	0.041	0
SCPv_1158	SCPv_1168	1	1	1	0	0	0.077	0
SCPv_1158	SCPv_1169	1	1	1	0	0	0.077	0
SCPv_1158	SCPv_1170	1	1	1	0	0	0.077	0
SCPv_1158	SCPv_1171	1	1	1	0	0	0.084	0
SCPv_1158	SCPv_1172	1	1	1	0	0	0.105	0
SCPv_1158	SCPv_1174	1	1	1	0	0	0.077	0
SCPv_1158	SCPv_1175	1	1	1	0	0	0.11	0
SCPv_1158	SCPv_1176	1	1	1	0	0	0.067	0
SCPv_1158	SCPv_1178	1	1	1	0	0	0.092	0
SCPv_1158	SCPv_1179	1	1	1	0	0	0.079	0
SCPv_1158	SCPv_1180	1	1	1	0	0	0.105	0
SCPv_1158	SCPv_1181	1	1	1	0	0	0.057	0
SCPv_1158	SCPv_1182	1	1	1	0	0	0.077	0
SCPv_1158	SCPv_1183	1	1	1	0	0	0.115	0
SCPv_1158	SCPv_1184	1	1	1	0	0	0.105	0
SCPv_1158	SCPv_1185	1	1	1	0	0	0.105	0
SCPv_1158	SCPv_1189	1	1	1	0.753	0.635	0.848	0.753
SCPv_1158	SCPv_1190	1	1	1	0	0	0.057	0
SCPv_1158	SCPv_1192	1	1	1	0	0	0.12	0
SCPv_1159	SCPv_1160	1	1	1	0	0	0.087	0
SCPv_1159	SCPv_1161	1	1	1	0.125	0.003	0.271	0.125
SCPv_1159	SCPv_1162	1	1	1	0.125	0.003	0.271	0.125
SCPv_1159	SCPv_1164	1	1	1	0	0	0.088	0
SCPv_1159	SCPv_1165	1	1	1	0	0	0.087	0
SCPv_1159	SCPv_1166	1	2	1	0.028	0	0.161	0.028
SCPv_1159	SCPv_1167	1	1	1	0.053	0	0.172	0.053
SCPv_1159	SCPv_1168	1	1	1	0.125	0.003	0.271	0.125
SCPv_1159	SCPv_1169	1	1	1	0.125	0.003	0.271	0.125
SCPv_1159	SCPv_1170	1	1	1	0.125	0.003	0.271	0.125
SCPv_1159	SCPv_1171	1	1	1	0.128	0.004	0.275	0.128
SCPv_1159	SCPv_1172	1	1	1	0	0	0.087	0
SCPv_1159	SCPv_1174	1	1	1	0.125	0.003	0.271	0.125
SCPv_1159	SCPv_1175	1	1	1	0.334	0.198	0.474	0.334
SCPv_1159	SCPv_1176	1	1	1	0	0	0.048	0
SCPv_1159	SCPv_1178	1	1	1	0	0	0.104	0
SCPv_1159	SCPv_1179	1	1	1	0.125	0.003	0.271	0.125
SCPv_1159	SCPv_1180	1	1	1	0	0	0.087	0
SCPv_1159	SCPv_1181	1	1	1	0	0	0.088	0
SCPv_1159	SCPv_1182	1	1	1	0.125	0.003	0.271	0.125
SCPv_1159	SCPv_1183	1	1	1	0.242	0.107	0.388	0.242
SCPv_1159	SCPv_1184	1	1	1	0	0	0.087	0
SCPv_1159	SCPv_1185	1	1	1	0	0	0.087	0
SCPv_1159	SCPv_1189	1	1	1	0	0	0.047	0
SCPv_1159	SCPv_1190	1	1	1	0	0	0.111	0
SCPv_1159	SCPv_1192	1	1	1	0.242	0.107	0.388	0.242
SCPv_1160	SCPv_1161	1	1	1	0	0	0.036	0
SCPv_1160	SCPv_1162	1	1	1	0	0	0.035	0
SCPv_1160	SCPv_1164	1	1	1	0	0	0.046	0
SCPv_1160	SCPv_1165	1	1	1	0.983	0.929	0.999	0.983
SCPv_1160	SCPv_1166	1	2	1	0	0	0.075	0
SCPv_1160	SCPv_1167	1	1	1	0	0	0.084	0
SCPv_1160	SCPv_1168	1	1	1	0	0	0.036	0
SCPv_1160	SCPv_1169	1	1	1	0	0	0.036	0
SCPv_1160	SCPv_1170	1	1	1	0	0	0.036	0
SCPv_1160	SCPv_1171	1	1	1	0	0	0.038	0
SCPv_1160	SCPv_1172	1	1	1	0.983	0.929	0.999	0.983
SCPv_1160	SCPv_1174	1	1	1	0	0	0.036	0
SCPv_1160	SCPv_1175	1	1	1	0	0	0.091	0
SCPv_1160	SCPv_1176	1	1	1	0	0	0.051	0
SCPv_1160	SCPv_1178	1	1	1	0.017	0	0.131	0.017
SCPv_1160	SCPv_1179	1	1	1	0	0	0.036	0
SCPv_1160	SCPv_1180	1	1	1	0.983	0.929	0.999	0.983
SCPv_1160	SCPv_1181	1	1	1	0	0	0.046	0
SCPv_1160	SCPv_1182	1	1	1	0	0	0.036	0
SCPv_1160	SCPv_1183	1	1	1	0	0	0.05	0
SCPv_1160	SCPv_1184	1	1	1	0.983	0.929	0.999	0.983
SCPv_1160	SCPv_1185	1	1	1	0.983	0.929	0.999	0.983
SCPv_1160	SCPv_1189	1	1	1	0.266	0.142	0.402	0.266
SCPv_1160	SCPv_1190	1	1	1	0	0	0.046	0
SCPv_1160	SCPv_1192	1	1	1	0	0	0.051	0
SCPv_1161	SCPv_1162	1	1	1	1	0.969	1	1
SCPv_1161	SCPv_1164	1	1	1	0	0	0.084	0
SCPv_1161	SCPv_1165	1	1	1	0	0	0.036	0
SCPv_1161	SCPv_1166	1	2	1	0	0	0.139	0
SCPv_1161	SCPv_1167	1	1	1	0	0	0.06	0
SCPv_1161	SCPv_1168	1	1	1	1	0.969	1	1
SCPv_1161	SCPv_1169	1	1	1	1	0.969	1	1
SCPv_1161	SCPv_1170	1	1	1	1	0.969	1	1
SCPv_1161	SCPv_1171	1	1	1	1	0.968	1	1
SCPv_1161	SCPv_1172	1	1	1	0	0	0.036	0
SCPv_1161	SCPv_1174	1	1	1	1	0.969	1	1
SCPv_1161	SCPv_1175	1	1	1	0.411	0.267	0.551	0.411
SCPv_1161	SCPv_1176	1	1	1	0	0	0.053	0
SCPv_1161	SCPv_1178	1	1	1	0	0	0.052	0
SCPv_1161	SCPv_1179	1	1	1	1	0.968	1	1
SCPv_1161	SCPv_1180	1	1	1	0	0	0.036	0
SCPv_1161	SCPv_1181	1	1	1	0	0	0.084	0
SCPv_1161	SCPv_1182	1	1	1	1	0.969	1	1
SCPv_1161	SCPv_1183	1	1	1	0.517	0.374	0.649	0.517
SCPv_1161	SCPv_1184	1	1	1	0	0	0.036	0
SCPv_1161	SCPv_1185	1	1	1	0	0	0.036	0
SCPv_1161	SCPv_1189	1	1	1	0	0	0.043	0
SCPv_1161	SCPv_1190	1	1	1	0	0	0.084	0
SCPv_1161	SCPv_1192	1	1	1	0.509	0.365	0.643	0.509
SCPv_1162	SCPv_1164	1	1	1	0	0	0.084	0
SCPv_1162	SCPv_1165	1	1	1	0	0	0.035	0
SCPv_1162	SCPv_1166	1	2	1	0	0	0.139	0
SCPv_1162	SCPv_1167	1	1	1	0	0	0.059	0
SCPv_1162	SCPv_1168	1	1	1	1	0.969	1	1
SCPv_1162	SCPv_1169	1	1	1	1	0.969	1	1
SCPv_1162	SCPv_1170	1	1	1	1	0.969	1	1
SCPv_1162	SCPv_1171	1	1	1	1	0.968	1	1
SCPv_1162	SCPv_1172	1	1	1	0	0	0.035	0
SCPv_1162	SCPv_1174	1	1	1	1	0.969	1	1
SCPv_1162	SCPv_1175	1	1	1	0.411	0.267	0.551	0.411
SCPv_1162	SCPv_1176	1	1	1	0	0	0.053	0
SCPv_1162	SCPv_1178	1	1	1	0	0	0.052	0
SCPv_1162	SCPv_1179	1	1	1	1	0.968	1	1
SCPv_1162	SCPv_1180	1	1	1	0	0	0.035	0
SCPv_1162	SCPv_1181	1	1	1	0	0	0.084	0
SCPv_1162	SCPv_1182	1	1	1	1	0.969	1	1
SCPv_1162	SCPv_1183	1	1	1	0.517	0.374	0.649	0.517
SCPv_1162	SCPv_1184	1	1	1	0	0	0.035	0
SCPv_1162	SCPv_1185	1	1	1	0	0	0.035	0
SCPv_1162	SCPv_1189	1	1	1	0	0	0.043	0
SCPv_1162	SCPv_1190	1	1	1	0	0	0.084	0
SCPv_1162	SCPv_1192	1	1	1	0.509	0.365	0.643	0.509
SCPv_1164	SCPv_1165	1	1	1	0	0	0.046	0
SCPv_1164	SCPv_1166	1	2	1	0	0	0.086	0
SCPv_1164	SCPv_1167	1	1	1	0	0	0.078	0
SCPv_1164	SCPv_1168	1	1	1	0	0	0.084	0
SCPv_1164	SCPv_1169	1	1	1	0	0	0.084	0
SCPv_1164	SCPv_1170	1	1	1	0	0	0.084	0
SCPv_1164	SCPv_1171	1	1	1	0	0	0.089	0
SCPv_1164	SCPv_1172	1	1	1	0	0	0.046	0
SCPv_1164	SCPv_1174	1	1	1	0	0	0.084	0
SCPv_1164	SCPv_1175	1	1	1	0.023	0	0.137	0.023
SCPv_1164	SCPv_1176	1	1	1	0	0	0.068	0
SCPv_1164	SCPv_1178	1	1	1	0	0	0.108	0
SCPv_1164	SCPv_1179	1	1	1	0	0	0.087	0
SCPv_1164	SCPv_1180	1	1	1	0	0	0.046	0
SCPv_1164	SCPv_1181	1	1	1	0.985	0.935	0.999	0.985
SCPv_1164	SCPv_1182	1	1	1	0	0	0.084	0
SCPv_1164	SCPv_1183	1	1	1	0.011	0	0.135	0.011
SCPv_1164	SCPv_1184	1	1	1	0	0	0.046	0
SCPv_1164	SCPv_1185	1	1	1	0	0	0.046	0
SCPv_1164	SCPv_1189	1	1	1	0	0	0.051	0
SCPv_1164	SCPv_1190	1	1	1	0.985	0.935	0.999	0.985
SCPv_1164	SCPv_1192	1	1	1	0.014	0	0.139	0.014
SCPv_1165	SCPv_1166	1	2	1	0	0	0.075	0
SCPv_1165	SCPv_1167	1	1	1	0	0	0.084	0
SCPv_1165	SCPv_1168	1	1	1	0	0	0.036	0
SCPv_1165	SCPv_1169	1	1	1	0	0	0.036	0
SCPv_1165	SCPv_1170	1	1	1	0	0	0.036	0
SCPv_1165	SCPv_1171	1	1	1	0	0	0.038	0
SCPv_1165	SCPv_1172	1	1	1	0.983	0.929	0.999	0.983
SCPv_1165	SCPv_1174	1	1	1	0	0	0.036	0
SCPv_1165	SCPv_1175	1	1	1	0	0	0.091	0
SCPv_1165	SCPv_1176	1	1	1	0	0	0.051	0
SCPv_1165	SCPv_1178	1	1	1	0.017	0	0.131	0.017
SCPv_1165	SCPv_1179	1	1	1	0	0	0.036	0
SCPv_1165	SCPv_1180	1	1	1	1	0.969	1	1
SCPv_1165	SCPv_1181	1	1	1	0	0	0.046	0
SCPv_1165	SCPv_1182	1	1	1	0	0	0.036	0
SCPv_1165	SCPv_1183	1	1	1	0	0	0.05	0
SCPv_1165	SCPv_1184	1	1	1	1	0.969	1	1
SCPv_1165	SCPv_1185	1	1	1	0.983	0.929	0.999	0.983
SCPv_1165	SCPv_1189	1	1	1	0.266	0.142	0.402	0.266
SCPv_1165	SCPv_1190	1	1	1	0	0	0.046	0
SCPv_1165	SCPv_1192	1	1	1	0	0	0.051	0
SCPv_1166	SCPv_1167	2	1	1	0.018	0	0.141	0.018
SCPv_1166	SCPv_1168	2	1	1	0	0	0.139	0
SCPv_1166	SCPv_1169	2	1	1	0	0	0.139	0
SCPv_1166	SCPv_1170	2	1	1	0	0	0.139	0
SCPv_1166	SCPv_1171	2	1	1	0	0	0.148	0
SCPv_1166	SCPv_1172	2	1	1	0	0	0.075	0
SCPv_1166	SCPv_1174	2	1	1	0	0	0.139	0
SCPv_1166	SCPv_1175	2	1	1	0	0	0.058	0
SCPv_1166	SCPv_1176	2	1	1	0	0	0.102	0
SCPv_1166	SCPv_1178	2	1	1	0.981	0.917	0.998	0.981
SCPv_1166	SCPv_1179	2	1	1	0	0	0.145	0
SCPv_1166	SCPv_1180	2	1	1	0	0	0.075	0
SCPv_1166	SCPv_1181	2	1	1	0	0	0.086	0
SCPv_1166	SCPv_1182	2	1	1	0	0	0.139	0
SCPv_1166	SCPv_1183	2	1	1	0	0	0.046	0
SCPv_1166	SCPv_1184	2	1	1	0	0	0.075	0
SCPv_1166	SCPv_1185	2	1	1	0	0	0.075	0
SCPv_1166	SCPv_1189	2	1	1	0	0	0.06	0
SCPv_1166	SCPv_1190	2	1	1	0	0	0.086	0
SCPv_1166	SCPv_1192	2	1	1	0	0	0.047	0
SCPv_1167	SCPv_1168	1	1	1	0	0	0.06	0
SCPv_1167	SCPv_1169	1	1	1	0	0	0.06	0
SCPv_1167	SCPv_1170	1	1	1	0	0	0.06	0
SCPv_1167	SCPv_1171	1	1	1	0	0	0.063	0
SCPv_1167	SCPv_1172	1	1	1	0	0	0.084	0
SCPv_1167	SCPv_1174	1	1	1	0	0	0.06	0
SCPv_1167	SCPv_1175	1	1	1	0.021	0	0.14	0.021
SCPv_1167	SCPv_1176	1	1	1	0	0	0.105	0
SCPv_1167	SCPv_1178	1	1	1	0	0	0.09	0
SCPv_1167	SCPv_1179	1	1	1	0	0	0.062	0
SCPv_1167	SCPv_1180	1	1	1	0	0	0.084	0
SCPv_1167	SCPv_1181	1	1	1	0	0	0.078	0
SCPv_1167	SCPv_1182	1	1	1	0	0	0.06	0
SCPv_1167	SCPv_1183	1	1	1	0	0	0.094	0
SCPv_1167	SCPv_1184	1	1	1	0	0	0.084	0
SCPv_1167	SCPv_1185	1	1	1	0	0	0.084	0
SCPv_1167	SCPv_1189	1	1	1	0	0	0.048	0
SCPv_1167	SCPv_1190	1	1	1	0	0	0.078	0
SCPv_1167	SCPv_1192	1	1	1	0	0	0.098	0
SCPv_1168	SCPv_1169	1	1	1	1	0.969	1	1
SCPv_1168	SCPv_1170	1	1	1	1	0.969	1	1
SCPv_1168	SCPv_1171	1	1	1	1	0.968	1	1
SCPv_1168	SCPv_1172	1	1	1	0	0	0.036	0
SCPv_1168	SCPv_1174	1	1	1	1	0.969	1	1
SCPv_1168	SCPv_1175	1	1	1	0.411	0.267	0.551	0.411
SCPv_1168	SCPv_1176	1	1	1	0	0	0.053	0
SCPv_1168	SCPv_1178	1	1	1	0	0	0.052	0
SCPv_1168	SCPv_1179	1	1	1	1	0.968	1	1
SCPv_1168	SCPv_1180	1	1	1	0	0	0.036	0
SCPv_1168	SCPv_1181	1	1	1	0	0	0.084	0
SCPv_1168	SCPv_1182	1	1	1	1	0.969	1	1
SCPv_1168	SCPv_1183	1	1	1	0.517	0.374	0.649	0.517
SCPv_1168	SCPv_1184	1	1	1	0	0	0.036	0
SCPv_1168	SCPv_1185	1	1	1	0	0	0.036	0
SCPv_1168	SCPv_1189	1	1	1	0	0	0.043	0
SCPv_1168	SCPv_1190	1	1	1	0	0	0.084	0
SCPv_1168	SCPv_1192	1	1	1	0.509	0.365	0.643	0.509
SCPv_1169	SCPv_1170	1	1	1	1	0.969	1	1
SCPv_1169	SCPv_1171	1	1	1	1	0.968	1	1
SCPv_1169	SCPv_1172	1	1	1	0	0	0.036	0
SCPv_1169	SCPv_1174	1	1	1	1	0.969	1	1
SCPv_1169	SCPv_1175	1	1	1	0.411	0.267	0.551	0.411
SCPv_1169	SCPv_1176	1	1	1	0	0	0.053	0
SCPv_1169	SCPv_1178	1	1	1	0	0	0.052	0
SCPv_1169	SCPv_1179	1	1	1	1	0.968	1	1
SCPv_1169	SCPv_1180	1	1	1	0	0	0.036	0
SCPv_1169	SCPv_1181	1	1	1	0	0	0.084	0
SCPv_1169	SCPv_1182	1	1	1	1	0.969	1	1
SCPv_1169	SCPv_1183	1	1	1	0.517	0.374	0.649	0.517
SCPv_1169	SCPv_1184	1	1	1	0	0	0.036	0
SCPv_1169	SCPv_1185	1	1	1	0	0	0.036	0
SCPv_1169	SCPv_1189	1	1	1	0	0	0.043	0
SCPv_1169	SCPv_1190	1	1	1	0	0	0.084	0
SCPv_1169	SCPv_1192	1	1	1	0.509	0.365	0.643	0.509
SCPv_1170	SCPv_1171	1	1	1	1	0.968	1	1
SCPv_1170	SCPv_1172	1	1	1	0	0	0.036	0
SCPv_1170	SCPv_1174	1	1	1	1	0.969	1	1
SCPv_1170	SCPv_1175	1	1	1	0.411	0.267	0.551	0.411
SCPv_1170	SCPv_1176	1	1	1	0	0	0.053	0
SCPv_1170	SCPv_1178	1	1	1	0	0	0.052	0
SCPv_1170	SCPv_1179	1	1	1	1	0.968	1	1
SCPv_1170	SCPv_1180	1	1	1	0	0	0.036	0
SCPv_1170	SCPv_1181	1	1	1	0	0	0.084	0
SCPv_1170	SCPv_1182	1	1	1	1	0.969	1	1
SCPv_1170	SCPv_1183	1	1	1	0.517	0.374	0.649	0.517
SCPv_1170	SCPv_1184	1	1	1	0	0	0.036	0
SCPv_1170	SCPv_1185	1	1	1	0	0	0.036	0
SCPv_1170	SCPv_1189	1	1	1	0	0	0.043	0
SCPv_1170	SCPv_1190	1	1	1	0	0	0.084	0
SCPv_1170	SCPv_1192	1	1	1	0.509	0.365	0.643	0.509
SCPv_1171	SCPv_1172	1	1	1	0	0	0.038	0
SCPv_1171	SCPv_1174	1	1	1	1	0.968	1	1
SCPv_1171	SCPv_1175	1	1	1	0.407	0.261	0.55	0.407
SCPv_1171	SCPv_1176	1	1	1	0	0	0.057	0
SCPv_1171	SCPv_1178	1	1	1	0	0	0.054	0
SCPv_1171	SCPv_1179	1	1	1	1	0.968	1	1
SCPv_1171	SCPv_1180	1	1	1	0	0	0.038	0
SCPv_1171	SCPv_1181	1	1	1	0	0	0.089	0
SCPv_1171	SCPv_1182	1	1	1	1	0.968	1	1
SCPv_1171	SCPv_1183	1	1	1	0.498	0.353	0.635	0.498
SCPv_1171	SCPv_1184	1	1	1	0	0	0.038	0
SCPv_1171	SCPv_1185	1	1	1	0	0	0.038	0
SCPv_1171	SCPv_1189	1	1	1	0	0	0.046	0
SCPv_1171	SCPv_1190	1	1	1	0	0	0.089	0
SCPv_1171	SCPv_1192	1	1	1	0.498	0.353	0.635	0.498
SCPv_1172	SCPv_1174	1	1	1	0	0	0.036	0
SCPv_1172	SCPv_1175	1	1	1	0	0	0.091	0
SCPv_1172	SCPv_1176	1	1	1	0	0	0.051	0
SCPv_1172	SCPv_1178	1	1	1	0.017	0	0.131	0.017
SCPv_1172	SCPv_1179	1	1	1	0	0	0.036	0
SCPv_1172	SCPv_1180	1	1	1	0.983	0.929	0.999	0.983
SCPv_1172	SCPv_1181	1	1	1	0	0	0.046	0
SCPv_1172	SCPv_1182	1	1	1	0	0	0.036	0
SCPv_1172	SCPv_1183	1	1	1	0	0	0.05	0
SCPv_1172	SCPv_1184	1	1	1	0.983	0.929	0.999	0.983
SCPv_1172	SCPv_1185	1	1	1	1	0.969	1	1
SCPv_1172	SCPv_1189	1	1	1	0.266	0.142	0.402	0.266
SCPv_1172	SCPv_1190	1	1	1	0	0	0.046	0
SCPv_1172	SCPv_1192	1	1	1	0	0	0.051	0
SCPv_1174	SCPv_1175	1	1	1	0.411	0.267	0.551	0.411
SCPv_1174	SCPv_1176	1	1	1	0	0	0.053	0
SCPv_1174	SCPv_1178	1	1	1	0	0	0.052	0
SCPv_1174	SCPv_1179	1	1	1	1	0.968	1	1
SCPv_1174	SCPv_1180	1	1	1	0	0	0.036	0
SCPv_1174	SCPv_1181	1	1	1	0	0	0.084	0
SCPv_1174	SCPv_1182	1	1	1	1	0.969	1	1
SCPv_1174	SCPv_1183	1	1	1	0.517	0.374	0.649	0.517
SCPv_1174	SCPv_1184	1	1	1	0	0	0.036	0
SCPv_1174	SCPv_1185	1	1	1	0	0	0.036	0
SCPv_1174	SCPv_1189	1	1	1	0	0	0.043	0
SCPv_1174	SCPv_1190	1	1	1	0	0	0.084	0
SCPv_1174	SCPv_1192	1	1	1	0.509	0.365	0.643	0.509
SCPv_1175	SCPv_1176	1	1	1	0	0	0.046	0
SCPv_1175	SCPv_1178	1	1	1	0	0	0.057	0
SCPv_1175	SCPv_1179	1	1	1	0.401	0.256	0.543	0.401
SCPv_1175	SCPv_1180	1	1	1	0	0	0.091	0
SCPv_1175	SCPv_1181	1	1	1	0.023	0	0.137	0.023
SCPv_1175	SCPv_1182	1	1	1	0.411	0.267	0.551	0.411
SCPv_1175	SCPv_1183	1	1	1	0.697	0.565	0.807	0.697
SCPv_1175	SCPv_1184	1	1	1	0	0	0.091	0
SCPv_1175	SCPv_1185	1	1	1	0	0	0.091	0
SCPv_1175	SCPv_1189	1	1	1	0	0	0.104	0
SCPv_1175	SCPv_1190	1	1	1	0.023	0	0.137	0.023
SCPv_1175	SCPv_1192	1	1	1	0.692	0.558	0.804	0.692
SCPv_1176	SCPv_1178	1	1	1	0	0	0.063	0
SCPv_1176	SCPv_1179	1	1	1	0	0	0.054	0
SCPv_1176	SCPv_1180	1	1	1	0	0	0.051	0
SCPv_1176	SCPv_1181	1	1	1	0	0	0.068	0
SCPv_1176	SCPv_1182	1	1	1	0	0	0.053	0
SCPv_1176	SCPv_1183	1	1	1	0	0	0.056	0
SCPv_1176	SCPv_1184	1	1	1	0	0	0.051	0
SCPv_1176	SCPv_1185	1	1	1	0	0	0.051	0
SCPv_1176	SCPv_1189	1	1	1	0	0	0.078	0
SCPv_1176	SCPv_1190	1	1	1	0	0	0.068	0
SCPv_1176	SCPv_1192	1	1	1	0	0	0.057	0
SCPv_1178	SCPv_1179	1	1	1	0	0	0.054	0
SCPv_1178	SCPv_1180	1	1	1	0.017	0	0.131	0.017
SCPv_1178	SCPv_1181	1	1	1	0	0	0.108	0
SCPv_1178	SCPv_1182	1	1	1	0	0	0.052	0
SCPv_1178	SCPv_1183	1	1	1	0	0	0.047	0
SCPv_1178	SCPv_1184	1	1	1	0.017	0	0.131	0.017
SCPv_1178	SCPv_1185	1	1	1	0.017	0	0.131	0.017
SCPv_1178	SCPv_1189	1	1	1	0	0	0.076	0
SCPv_1178	SCPv_1190	1	1	1	0	0	0.108	0
SCPv_1178	SCPv_1192	1	1	1	0	0	0.049	0
SCPv_1179	SCPv_1180	1	1	1	0	0	0.036	0
SCPv_1179	SCPv_1181	1	1	1	0	0	0.087	0
SCPv_1179	SCPv_1182	1	1	1	1	0.968	1	1
SCPv_1179	SCPv_1183	1	1	1	0.509	0.365	0.643	0.509
SCPv_1179	SCPv_1184	1	1	1	0	0	0.036	0
SCPv_1179	SCPv_1185	1	1	1	0	0	0.036	0
SCPv_1179	SCPv_1189	1	1	1	0	0	0.044	0
SCPv_1179	SCPv_1190	1	1	1	0	0	0.087	0
SCPv_1179	SCPv_1192	1	1	1	0.509	0.365	0.643	0.509
SCPv_1180	SCPv_1181	1	1	1	0	0	0.046	0
SCPv_1180	SCPv_1182	1	1	1	0	0	0.036	0
SCPv_1180	SCPv_1183	1	1	1	0	0	0.05	0
SCPv_1180	SCPv_1184	1	1	1	1	0.969	1	1
SCPv_1180	SCPv_1185	1	1	1	0.983	0.929	0.999	0.983
SCPv_1180	SCPv_1189	1	1	1	0.266	0.142	0.402	0.266
SCPv_1180	SCPv_1190	1	1	1	0	0	0.046	0
SCPv_1180	SCPv_1192	1	1	1	0	0	0.051	0
SCPv_1181	SCPv_1182	1	1	1	0	0	0.084	0
SCPv_1181	SCPv_1183	1	1	1	0.011	0	0.135	0.011
SCPv_1181	SCPv_1184	1	1	1	0	0	0.046	0
SCPv_1181	SCPv_1185	1	1	1	0	0	0.046	0
SCPv_1181	SCPv_1189	1	1	1	0	0	0.051	0
SCPv_1181	SCPv_1190	1	1	1	0.985	0.935	0.999	0.985
SCPv_1181	SCPv_1192	1	1	1	0.014	0	0.139	0.014
SCPv_1182	SCPv_1183	1	1	1	0.517	0.374	0.649	0.517
SCPv_1182	SCPv_1184	1	1	1	0	0	0.036	0
SCPv_1182	SCPv_1185	1	1	1	0	0	0.036	0
SCPv_1182	SCPv_1189	1	1	1	0	0	0.043	0
SCPv_1182	SCPv_1190	1	1	1	0	0	0.084	0
SCPv_1182	SCPv_1192	1	1	1	0.509	0.365	0.643	0.509
SCPv_1183	SCPv_1184	1	1	1	0	0	0.05	0
SCPv_1183	SCPv_1185	1	1	1	0	0	0.05	0
SCPv_1183	SCPv_1189	1	1	1	0	0	0.063	0
SCPv_1183	SCPv_1190	1	1	1	0.011	0	0.135	0.011
SCPv_1183	SCPv_1192	1	1	1	1	0.969	1	1
SCPv_1184	SCPv_1185	1	1	1	0.983	0.929	0.999	0.983
SCPv_1184	SCPv_1189	1	1	1	0.266	0.142	0.402	0.266
SCPv_1184	SCPv_1190	1	1	1	0	0	0.046	0
SCPv_1184	SCPv_1192	1	1	1	0	0	0.051	0
SCPv_1185	SCPv_1189	1	1	1	0.266	0.142	0.402	0.266
SCPv_1185	SCPv_1190	1	1	1	0	0	0.046	0
SCPv_1185	SCPv_1192	1	1	1	0	0	0.051	0
SCPv_1189	SCPv_1190	1	1	1	0	0	0.051	0
SCPv_1189	SCPv_1192	1	1	1	0	0	0.065	0
SCPv_1190	SCPv_1192	1	1	1	0.014	0	0.139	0.014
